# Twin study provides heritability estimates for 2,321 plasma proteins and assesses missing SNP heritability

**DOI:** 10.1101/2024.04.24.24306270

**Authors:** Gabin Drouard, Fiona A. Hagenbeek, Miina Ollikainen, Zhili Zheng, Xiaoling Wang, FinnGen, Samuli Ripatti, Matti Pirinen, Jaakko Kaprio

**Author notes:** **Corresponding authors:** Gabin Drouard & Jaakko Kaprio. A complete list of the members of the FinnGen banner can be found in the supplementary material.

## Abstract

Assessing how much of the variability in blood plasma proteins is due to genetic or environmental factors is essential for advancing personalized medicine. While large-scale studies have established SNP-based heritability (SNP-h^2^) estimates for plasma proteins, less is known about the proportion of total genetic effects on protein variability. We applied quantitative genetic twin models to estimate the heritability of 2,321 plasma proteins and to assess the proportion of heritability accounted for by SNP-h^2^ estimates. Olink proteomics data were generated for 401 twins aged 56-70, including 196 complete same-sex twin pairs. On average, 40% of protein variability was attributable to genetic effects. Twin-based heritability estimates were highly correlated with published SNP-h^2^ estimates from the UK Biobank (Spearman coefficient: r=0.80). However, on average, only half of the total heritability was covered by SNP-h^2^, and the other half, representing one-fifth of total protein phenotypic variability, remains missing.

## Supplementary Table 1 for "Twin study provides heritability estimates for 2,321 plasma proteins and assesses missing SNP heritability"

### Sheet: Supp table final
			Heritability (h2)			Unique environment (e2)
				95% Confidence Interval			95% Confidence Interval		Twin correlations
Protein name	UniProt ID	Gene	Estimate	lower bound	upper bound	Estimate	lower bound	upper bound	MZ pairs	DZ pairs
Folate receptor gamma	P41439	FOLR3	0.9931	0.9906	0.9949	0.0069	0.0051	0.0094	0.99311	0.501416
Pancreatic lipase-related protein 2	P54317	PNLIPRP2	0.9922	0.9894	0.9942	0.0078	0.0058	0.0106	0.992015	0.417636
CD177 antigen	Q8N6Q3	CD177	0.9906	0.9871	0.993	0.0094	0.007	0.0129	0.990396	0.441279
Leukocyte immunoglobulin-like receptor subfamily A member 3	Q8N6C8	LILRA3	0.9887	0.9846	0.9917	0.0113	0.0083	0.0154	0.98837	0.40105
MHC class I polypeptide-related sequence A_MHC class I polypeptide-related sequence B	Q29980_Q29983	MICB_MICA	0.9849	0.9793	0.9888	0.0151	0.0112	0.0207	0.984366	0.393143
Zona pellucida sperm-binding protein 3	P21754	ZP3	0.9845	0.9788	0.9885	0.0155	0.0115	0.0212	0.984562	0.510303
Prostate stem cell antigen	O43653	PSCA	0.9786	0.9707	0.9841	0.0214	0.0159	0.0293	0.978855	0.533042
Sialic acid-binding Ig-like lectin 5	O15389	SIGLEC5	0.9774	0.9691	0.9833	0.0226	0.0167	0.0309	0.976397	0.335015
Teratocarcinoma-derived growth factor 1	P13385	TDGF1	0.9749	0.9655	0.9815	0.0251	0.0185	0.0345	0.971937	0.088977
Leukocyte immunoglobulin-like receptor subfamily B member 5	O75023	LILRB5	0.9717	0.9613	0.9791	0.0283	0.0209	0.0387	0.97135	0.441316
Dopamine beta-hydroxylase	P09172	DBH	0.9697	0.9585	0.9775	0.0303	0.0225	0.0415	0.969875	0.510814
Hepatocyte growth factor-like protein	P26927	MST1	0.9656	0.9532	0.9744	0.0344	0.0256	0.0468	0.966392	0.560787
Leukocyte-associated immunoglobulin-like receptor 2	Q6ISS4	LAIR2	0.962	0.948	0.9719	0.038	0.0281	0.052	0.961635	0.443497
Tissue alpha-L-fucosidase	P04066	FUCA1	0.9608	0.9459	0.9711	0.0392	0.0289	0.0541	0.958991	0.308388
Dickkopf-like protein 1	Q9UK85	DKKL1	0.9603	0.9461	0.9705	0.0397	0.0295	0.0539	0.962048	0.644493
Chitotriosidase-1	Q13231	CHIT1	0.9555	0.9398	0.9668	0.0445	0.0332	0.0602	0.957533	0.615541
Kallikrein-1	P06870	KLK1	0.951	0.9327	0.9638	0.049	0.0362	0.0673	0.950111	0.39693
Killer cell immunoglobulin-like receptor 2DS4	P43632	KIR2DS4	0.9499	0.9317	0.9629	0.0501	0.0371	0.0683	0.950701	0.541618
Extracellular superoxide dismutase	P08294	SOD3	0.9487	0.9296	0.9621	0.0513	0.0379	0.0704	0.948172	0.428029
Myeloid cell surface antigen CD33	P20138	CD33	0.9464	0.9264	0.9605	0.0536	0.0395	0.0736	0.944236	0.294781
Glutathione S-transferase theta-2B	P0CG30	GSTT2B	0.9461	0.9263	0.9601	0.0539	0.0399	0.0737	0.946194	0.484565
ADP-ribosyl cyclase/cyclic ADP-ribose hydrolase 2	Q10588	BST1	0.946	0.9266	0.9599	0.054	0.0401	0.0734	0.947304	0.585326
Leukocyte immunoglobulin-like receptor subfamily A member 6	Q6PI73	LILRA6	0.9452	0.9245	0.9596	0.0548	0.0404	0.0755	0.942975	0.29326
Carcinoembryonic antigen-related cell adhesion molecule 21	Q3KPI0	CEACAM21	0.942	0.9213	0.9569	0.058	0.0431	0.0787	0.94333	0.574419
Toll-like receptor 3	O15455	TLR3	0.9375	0.9149	0.9536	0.0625	0.0464	0.0851	0.938484	0.544482
Tryptase alpha/beta-1	Q15661	TPSAB1	0.9292	0.9033	0.9476	0.0708	0.0524	0.0967	0.928986	0.44638
N-fatty-acyl-amino acid synthase/hydrolase PM20D1	Q6GTS8	PM20D1	0.9237	0.8958	0.9435	0.0763	0.0565	0.1042	0.923497	0.443919
C-C motif chemokine 24	O00175	CCL24	0.9224	0.8941	0.9424	0.0776	0.0576	0.1059	0.922728	0.486898
Paired immunoglobulin-like type 2 receptor beta	Q9UKJ0	PILRB	0.9193	0.889	0.9406	0.0807	0.0594	0.111	0.918203	0.364253
Meprin A subunit beta	Q16820	MEP1B	0.9192	0.8897	0.9401	0.0808	0.0599	0.1103	0.919597	0.496956
Complement factor H-related protein 4	Q92496	CFHR4	0.9149	0.8827	0.9374	0.0851	0.0626	0.1173	0.912479	0.265837
Pro-cathepsin H	P09668	CTSH	0.9135	0.8821	0.9359	0.0865	0.0641	0.1179	0.912735	0.397682
Platelet-derived growth factor receptor beta	P09619	PDGFRB	0.9132	0.8813	0.9357	0.0868	0.0643	0.1187	0.912637	0.415816
Interferon gamma receptor 2	P38484	IFNGR2	0.9109	0.8799	0.9334	0.0891	0.0666	0.1201	0.913349	0.638439
Tyrosine-protein phosphatase non-receptor type substrate 1	P78324	SIRPA	0.9088	0.8754	0.9324	0.0912	0.0676	0.1246	0.906372	0.285062
CMRF35-like molecule 1	Q8TDQ1	CD300LF	0.9087	0.8752	0.9324	0.0913	0.0676	0.1248	0.907075	0.331585
Mannose-binding protein C	P11226	MBL2	0.9084	0.8758	0.9318	0.0916	0.0682	0.1242	0.909092	0.503599
Cytokine receptor common subunit beta	P32927	CSF2RB	0.9069	0.8715	0.9315	0.0931	0.0685	0.1285	0.90568	0.342747
Phospholipase B1, membrane-associated	Q6P1J6	PLB1	0.9063	0.8717	0.9308	0.0937	0.0692	0.1283	0.905487	0.379557
Xaa-Pro aminopeptidase 2	O43895	XPNPEP2	0.9035	0.8675	0.9289	0.0965	0.0711	0.1325	0.902824	0.369838
Kunitz-type protease inhibitor 3	P49223	SPINT3	0.895	0.8607	0.9205	0.105	0.0795	0.1393	0.899908	0.856209
Low affinity immunoglobulin gamma Fc region receptor II-a	P12318	FCGR2A	0.8948	0.8523	0.9237	0.1052	0.0763	0.1477	0.89361	0.270243
Intestinal-type alkaline phosphatase	P09923	ALPI	0.8908	0.8496	0.9195	0.1092	0.0805	0.1504	0.889208	0.299183
Hemoglobin subunit zeta	P02008	HBZ	0.8904	0.8496	0.9192	0.1096	0.0808	0.1504	0.889106	0.311014
Mucin-2	Q02817	MUC2	0.8871	0.8437	0.9172	0.1129	0.0828	0.1563	0.886284	0.327136
Lysophosphatidic acid phosphatase type 6	Q9NPH0	ACP6	0.8865	0.85	0.9138	0.1135	0.0862	0.15	0.894224	0.771202
Uromodulin	P07911	UMOD	0.8823	0.8365	0.9139	0.1177	0.0861	0.1635	0.881519	0.289668
Pantetheinase	O95497	VNN1	0.8815	0.8388	0.912	0.1185	0.088	0.1612	0.88165	0.464945
Serpin I2	O75830	SERPINI2	0.8804	0.8355	0.9119	0.1196	0.0881	0.1645	0.878976	0.284712
Complement factor H-related protein 2	P36980	CFHR2	0.8798	0.8333	0.9121	0.1202	0.0879	0.1667	0.87878	0.259969
phospholipase A2 inhibitor and Ly6/PLAUR domain-containing protein	A6NC86	PINLYP	0.8787	0.8328	0.9109	0.1213	0.0891	0.1672	0.877319	0.274752
Interleukin-1 receptor accessory protein	Q9NPH3	IL1RAP	0.8776	0.8314	0.9101	0.1224	0.0899	0.1686	0.876716	0.292506
Immunoglobulin superfamily member 2	Q93033	CD101	0.8769	0.835	0.9076	0.1231	0.0924	0.165	0.878565	0.627641
Protein FAM3D	Q96BQ1	FAM3D	0.8722	0.8259	0.9052	0.1278	0.0948	0.1741	0.872061	0.417102
Apolipoprotein B receptor	Q0VD83	APOBR	0.8719	0.8286	0.9038	0.1281	0.0962	0.1714	0.87284	0.645687
MAM domain-containing glycosylphosphatidylinositol anchor protein 1	Q8NFP4	MDGA1	0.8697	0.8225	0.9034	0.1303	0.0966	0.1775	0.869041	0.36361
Desmoglein-4	Q86SJ6	DSG4	0.8687	0.8196	0.9032	0.1313	0.0968	0.1804	0.867643	0.282169
Kazal-type serine protease inhibitor domain-containing protein 1	Q96I82	KAZALD1	0.8687	0.8126	0.9058	0.1313	0.0942	0.1874	0.869892	0.201746
Killer cell immunoglobulin-like receptor 3DL1	P43629	KIR3DL1	0.8682	0.8204	0.9022	0.1318	0.0978	0.1796	0.868219	0.447668
C-type lectin domain family 7 member A	Q9BXN2	CLEC7A	0.8661	0.821	0.8994	0.1339	0.1006	0.179	0.867548	0.515918
Ectonucleotide pyrophosphatase/phosphodiesterase family member 5	Q9UJA9	ENPP5	0.8659	0.8152	0.9015	0.1341	0.0985	0.1848	0.865458	0.293584
Trehalase	O43280	TREH	0.8617	0.8037	0.9005	0.1383	0.0995	0.1963	0.862282	0.155695
Interleukin-17 receptor A	Q96F46	IL17RA	0.8605	0.8121	0.8955	0.1395	0.1045	0.1879	0.861062	0.542962
Fibroblast growth factor receptor 4	P22455	FGFR4	0.8536	0.798	0.8925	0.1464	0.1075	0.202	0.85317	0.251653
Acid sphingomyelinase-like phosphodiesterase 3a	Q92484	SMPDL3A	0.8505	0.7932	0.8906	0.1495	0.1094	0.2068	0.849311	0.134646
Interleukin-6 receptor subunit alpha	P08887	IL6R	0.8496	0.7985	0.8871	0.1504	0.1129	0.2015	0.850269	0.547557
Ficolin-2	Q15485	FCN2	0.849	0.7921	0.8891	0.151	0.1109	0.2079	0.848828	0.274185
Paired immunoglobulin-like type 2 receptor alpha	Q9UKJ1	PILRA	0.8463	0.7868	0.8877	0.1537	0.1123	0.2132	0.847335	0.247312
Signal-regulatory protein beta-1	O00241	SIRPB1	0.8456	0.7932	0.8841	0.1544	0.1159	0.2068	0.84619	0.531096
Vascular endothelial growth factor D	O43915	VEGFD	0.8451	0.7935	0.8831	0.1549	0.1169	0.2065	0.847046	0.704725
DNA topoisomerase 1	P11387	TOP1	0.8436	0.7884	0.8836	0.1564	0.1164	0.2116	0.843548	0.452986
Odorant-binding protein 2b	Q9NPH6	OBP2B	0.8434	0.7917	0.8816	0.1566	0.1184	0.2083	0.843963	0.619724
Neutral ceramidase	Q9NR71	ASAH2	0.8432	0.7876	0.8833	0.1568	0.1167	0.2124	0.839934	0.55169
Apolipoprotein(a)	P08519	LPA	0.8431	0.7842	0.8847	0.1569	0.1153	0.2158	0.842662	0.222985
Vascular endothelial growth factor receptor 3	P35916	FLT4	0.8403	0.7836	0.8813	0.1597	0.1187	0.2164	0.840375	0.409902
Collagen alpha-1(XXVIII) chain	Q2UY09	COL28A1	0.8388	0.781	0.8805	0.1612	0.1195	0.219	0.838414	0.273047
Low affinity immunoglobulin gamma Fc region receptor III-B	O75015	FCGR3B	0.8387	0.7813	0.8802	0.1613	0.1198	0.2187	0.838688	0.425149
Tumor necrosis factor receptor superfamily member 10C	O14798	TNFRSF10C	0.8379	0.7815	0.879	0.1621	0.121	0.2185	0.837942	0.43599
C-C motif chemokine 15	Q16663	CCL15	0.8358	0.7806	0.8766	0.1642	0.1234	0.2194	0.835911	0.567446
Immunoglobulin alpha Fc receptor	P24071	FCAR	0.8352	0.7782	0.8768	0.1648	0.1232	0.2218	0.833951	0.540793
Beta-2-microglobulin	P61769	B2M	0.8351	0.7695	0.8801	0.1649	0.1199	0.2305	0.834212	0.473889
Epididymis-specific alpha-mannosidase	Q9Y2E5	MAN2B2	0.8337	0.7722	0.8775	0.1663	0.1225	0.2278	0.834099	0.310448
Di-N-acetylchitobiase	Q01459	CTBS	0.8336	0.7767	0.8754	0.1664	0.1246	0.2233	0.83298	0.508951
Clusterin-like protein 1	Q15846	CLUL1	0.8332	0.7737	0.8763	0.1668	0.1237	0.2263	0.833391	0.384742
Contactin-2	Q02246	CNTN2	0.8324	0.7739	0.875	0.1676	0.125	0.2261	0.832397	0.429514
Macrophage-capping protein	P40121	CAPG	0.8317	0.7753	0.8734	0.1683	0.1266	0.2247	0.832071	0.475082
Acrosomal protein SP-10	P26436	ACRV1	0.8293	0.764	0.8749	0.1707	0.1251	0.236	0.830358	0.250284
Fibrinogen-like protein 1	Q08830	FGL1	0.8267	0.7679	0.8698	0.1733	0.1302	0.2321	0.828349	0.528942
Olfactomedin-4	Q6UX06	OLFM4	0.8255	0.7663	0.869	0.1745	0.131	0.2337	0.823021	0.553544
Leukocyte cell-derived chemotaxin-2	O14960	LECT2	0.8237	0.7627	0.8685	0.1763	0.1315	0.2373	0.822965	0.462333
Sialic acid-binding Ig-like lectin 9	Q9Y336	SIGLEC9	0.8204	0.7522	0.8685	0.1796	0.1315	0.2478	0.822248	0.215183
Dynein light chain Tctex-type 1	P63172	DYNLT1	0.8185	0.7575	0.8635	0.1815	0.1365	0.2425	0.81438	0.606657
Probable serine carboxypeptidase CPVL	Q9H3G5	CPVL	0.8153	0.7492	0.8628	0.1847	0.1372	0.2508	0.815847	0.3014
Interleukin-1 receptor-like 1	Q01638	IL1RL1	0.815	0.7474	0.8633	0.185	0.1367	0.2526	0.816007	0.226737
CD109 antigen	Q6YHK3	CD109	0.8129	0.7482	0.8602	0.1871	0.1398	0.2518	0.812832	0.358988
CD70 antigen	P32970	CD70	0.8124	0.7482	0.8595	0.1876	0.1405	0.2518	0.812413	0.406961
Coagulation factor XII	P00748	F12	0.8119	0.7469	0.8596	0.1881	0.1404	0.2531	0.811596	0.427738
Complement C1q and tumor necrosis factor-related protein 9A	P0C862	C1QTNF9	0.8118	0.7463	0.8597	0.1882	0.1403	0.2537	0.811656	0.420571
C-C motif chemokine 3	P10147	CCL3	0.8107	0.7498	0.8566	0.1893	0.1434	0.2502	0.811156	0.453093
Interleukin-17 receptor B	Q9NRM6	IL17RB	0.8095	0.7442	0.8575	0.1905	0.1425	0.2558	0.809559	0.393269
C-type lectin domain family 4 member K	Q9UJ71	CD207	0.8093	0.7401	0.8591	0.1907	0.1409	0.2599	0.810301	0.340331
Leukocyte immunoglobulin-like receptor subfamily B member 2	Q8N423	LILRB2	0.8088	0.7407	0.8583	0.1912	0.1417	0.2593	0.808465	0.118817
CD5 antigen-like	O43866	CD5L	0.8075	0.7368	0.8579	0.1925	0.1421	0.2632	0.808609	0.356792
Cadherin-15	P55291	CDH15	0.8067	0.7378	0.8568	0.1933	0.1432	0.2622	0.807811	0.263777
Interleukin-34	Q6ZMJ4	IL34	0.8066	0.7408	0.8552	0.1934	0.1448	0.2592	0.806442	0.427652
Versican core protein	P13611	VCAN	0.8042	0.735	0.8545	0.1958	0.1455	0.265	0.804693	0.372974
Alpha-2-HS-glycoprotein	P02765	AHSG	0.8033	0.7304	0.8553	0.1967	0.1447	0.2696	0.805881	0.251806
Ectonucleotide pyrophosphatase/phosphodiesterase family member 7	Q6UWV6	ENPP7	0.8028	0.7338	0.8532	0.1972	0.1468	0.2662	0.803164	0.37283
Interleukin-7 receptor subunit alpha	P16871	IL7R	0.8017	0.7356	0.8508	0.1983	0.1492	0.2644	0.801566	0.440611
Cysteine-rich secretory protein 2	P16562	CRISP2	0.8015	0.7357	0.8505	0.1985	0.1495	0.2643	0.801369	0.43259
Cadherin-17	Q12864	CDH17	0.8005	0.73	0.8517	0.1995	0.1483	0.27	0.801446	0.342829
Cysteine-rich secretory protein 3	P54108	CRISP3	0.7988	0.7255	0.8514	0.2012	0.1486	0.2745	0.80077	0.271104
Leucine-rich repeat-containing protein 37A2	A6NM11	LRRC37A2	0.7985	0.7334	0.8475	0.2015	0.1525	0.2666	0.794825	0.62019
Serine protease inhibitor Kazal-type 2	P20155	SPINK2	0.7979	0.7302	0.8481	0.2021	0.1519	0.2698	0.797589	0.436279
SPARC-like protein 1	Q14515	SPARCL1	0.7975	0.7284	0.8485	0.2025	0.1515	0.2716	0.796919	0.428121
Chymotrypsin-C	Q99895	CTRC	0.7959	0.7209	0.8496	0.2041	0.1504	0.2791	0.797874	0.250881
Intercellular adhesion molecule 2	P13598	ICAM2	0.795	0.7241	0.8471	0.205	0.1529	0.2759	0.795477	0.356247
Serpin A12	Q8IW75	SERPINA12	0.7931	0.72	0.8463	0.2069	0.1537	0.28	0.795133	0.244676
Protein kinase C-binding protein NELL1	Q92832	NELL1	0.793	0.7217	0.8455	0.207	0.1545	0.2783	0.789384	0.494926
C-C motif chemokine 4	P13236	CCL4	0.7928	0.7059	0.8515	0.2072	0.1485	0.2941	0.799017	0.157682
SLAM family member 8	Q9P0V8	SLAMF8	0.7926	0.7175	0.8466	0.2074	0.1534	0.2825	0.793374	0.374182
Epiplakin	P58107	EPPK1	0.7924	0.7226	0.8442	0.2076	0.1558	0.2774	0.791768	0.442276
Adhesion G protein-coupled receptor E1	Q14246	ADGRE1	0.7909	0.7135	0.8461	0.2091	0.1539	0.2865	0.793973	0.273945
Killer cell immunoglobulin-like receptor 2DL2	P43627	KIR2DL2	0.7893	0.7079	0.8464	0.2107	0.1536	0.2921	0.795219	0.22636
Sialic acid-binding Ig-like lectin 6	O43699	SIGLEC6	0.7887	0.717	0.8416	0.2113	0.1584	0.283	0.788297	0.412851
Cell growth regulator with EF hand domain protein 1	Q99674	CGREF1	0.7887	0.7138	0.8431	0.2113	0.1569	0.2862	0.789843	0.341519
V-set and transmembrane domain-containing protein 1	Q6UX27	VSTM1	0.7877	0.7104	0.8437	0.2123	0.1563	0.2896	0.790884	0.261807
Transmembrane glycoprotein NMB	Q14956	GPNMB	0.7863	0.7094	0.8421	0.2137	0.1579	0.2906	0.788419	0.316754
Tenascin-N	Q9UQP3	TNN	0.7846	0.7049	0.8416	0.2154	0.1584	0.2951	0.788362	0.262295
Alpha-fetoprotein	P02771	AFP	0.7843	0.7044	0.8414	0.2157	0.1586	0.2956	0.786699	0.329661
N-acetylmuramoyl-L-alanine amidase	Q96PD5	PGLYRP2	0.7839	0.7054	0.8406	0.2161	0.1594	0.2946	0.786895	0.293952
Adhesion G protein-coupled receptor B3	O60242	ADGRB3	0.7827	0.7048	0.8392	0.2173	0.1608	0.2952	0.784142	0.34518
Hemicentin-2	Q8NDA2	HMCN2	0.7824	0.7055	0.8384	0.2176	0.1616	0.2945	0.783525	0.33911
Epididymal secretory protein E3-beta	P56851	EDDM3B	0.7816	0.7009	0.8392	0.2184	0.1608	0.2991	0.781506	0.392031
Glycodelin	P09466	PAEP	0.7814	0.7056	0.837	0.2186	0.163	0.2944	0.782516	0.280723
Vascular non-inflammatory molecule 2	O95498	VNN2	0.7803	0.7002	0.838	0.2197	0.162	0.2998	0.782686	0.314875
Inactive ribonuclease-like protein 10	Q5GAN6	RNASE10	0.7802	0.704	0.8363	0.2198	0.1637	0.296	0.780517	0.381399
Insulin-like growth factor-binding protein 3	P17936	IGFBP3	0.7791	0.6935	0.8394	0.2209	0.1606	0.3065	0.786738	0.160983
Carbonic anhydrase 6	P23280	CA6	0.7787	0.7034	0.8344	0.2213	0.1656	0.2966	0.778573	0.392741
Prokineticin-1	P58294	PROK1	0.7786	0.6987	0.8366	0.2214	0.1634	0.3013	0.781211	0.292286
Leukocyte immunoglobulin-like receptor subfamily B member 1	Q8NHL6	LILRB1	0.7784	0.7023	0.8347	0.2216	0.1653	0.2977	0.779519	0.337648
Kallikrein-4	Q9Y5K2	KLK4	0.7761	0.6862	0.8384	0.2239	0.1616	0.3138	0.786005	0.165428
Vascular endothelial growth factor receptor 2	P35968	KDR	0.7759	0.7028	0.8306	0.2241	0.1694	0.2972	0.774461	0.472095
Lymphocyte antigen 75	O60449	LY75	0.7744	0.6994	0.8306	0.2256	0.1694	0.3006	0.774301	0.391384
Hematopoietic prostaglandin D synthase	O60760	HPGDS	0.7744	0.6892	0.8349	0.2256	0.1651	0.3108	0.780098	0.269996
N-sulphoglucosamine sulphohydrolase	P51688	SGSH	0.773	0.6931	0.8313	0.227	0.1687	0.3069	0.774081	0.355047
Cystatin-D	P28325	CST5	0.7725	0.6988	0.8281	0.2275	0.1719	0.3012	0.772281	0.407466
CD276 antigen	Q5ZPR3	CD276	0.7723	0.6991	0.8277	0.2277	0.1723	0.3009	0.77213	0.334782
CD209 antigen	Q9NNX6	CD209	0.7722	0.6958	0.8292	0.2278	0.1708	0.3042	0.772778	0.358841
Cytokine-like protein 1	Q9NRR1	CYTL1	0.7722	0.6993	0.8274	0.2278	0.1726	0.3007	0.771258	0.469828
Osteoclast-associated immunoglobulin-like receptor	Q8IYS5	OSCAR	0.7717	0.6886	0.8319	0.2283	0.1681	0.3114	0.777219	0.128396
Transmembrane protease serine 5	Q9H3S3	TMPRSS5	0.7713	0.6917	0.83	0.2287	0.17	0.3083	0.773317	0.303963
Tenascin-X	P22105	TNXB	0.7712	0.6902	0.8302	0.2288	0.1698	0.3098	0.773915	0.164135
Leukocyte-associated immunoglobulin-like receptor 1	Q6GTX8	LAIR1	0.7711	0.692	0.8293	0.2289	0.1707	0.308	0.770335	0.40684
Promotilin	P12872	MLN	0.7702	0.6857	0.8316	0.2298	0.1684	0.3143	0.778401	0.098756
HEPACAM family member 2	A8MVW5	HEPACAM2	0.7693	0.6849	0.8304	0.2307	0.1696	0.3151	0.774242	0.21122
Complement receptor type 2	P20023	CR2	0.7692	0.6893	0.8283	0.2308	0.1717	0.3107	0.77018	0.357467
Sushi domain-containing protein 2	Q9UGT4	SUSD2	0.7688	0.6919	0.8263	0.2312	0.1737	0.3081	0.76926	0.320933
Proactivator polypeptide-like 1	Q6NUJ1	PSAPL1	0.7687	0.6934	0.8253	0.2313	0.1747	0.3066	0.762187	0.543733
C-type lectin domain family 10 member A	Q8IUN9	CLEC10A	0.7681	0.686	0.828	0.2319	0.172	0.314	0.770391	0.313269
Transcobalamin-1	P20061	TCN1	0.7663	0.674	0.831	0.2337	0.169	0.326	0.777853	0.024429
Fatty acid-binding protein 9	Q0Z7S8	FABP9	0.7663	0.687	0.8251	0.2337	0.1749	0.313	0.766778	0.365955
Leukocyte immunoglobulin-like receptor subfamily B member 4	Q8NHJ6	LILRB4	0.7658	0.6788	0.8285	0.2342	0.1715	0.3212	0.77312	0.24027
Killer cell immunoglobulin-like receptor 2DL3	P43628	KIR2DL3	0.7643	0.6789	0.8262	0.2357	0.1738	0.3211	0.768143	0.302468
Contactin-5	O94779	CNTN5	0.7632	0.6745	0.8266	0.2368	0.1734	0.3255	0.769216	0.257953
Fms-related tyrosine kinase 3 ligand	P49771	FLT3LG	0.7632	0.6811	0.8238	0.2368	0.1762	0.3189	0.766296	0.172506
Tumor necrosis factor receptor superfamily member 27	Q9HAV5	EDA2R	0.7629	0.6802	0.8237	0.2371	0.1763	0.3198	0.761825	0.407624
Low-density lipoprotein receptor-related protein 11	Q86VZ4	LRP11	0.7624	0.6649	0.8294	0.2376	0.1706	0.3351	0.774352	0.200122
Kallikrein-15	Q9H2R5	KLK15	0.7624	0.6852	0.8205	0.2376	0.1795	0.3148	0.758725	0.520434
Melanoma-derived growth regulatory protein	Q16674	MIA	0.7612	0.6856	0.8187	0.2388	0.1813	0.3144	0.755079	0.553066
Cadherin-related family member 5	Q9HBB8	CDHR5	0.7603	0.6779	0.8215	0.2397	0.1785	0.3221	0.763986	0.254791
Interleukin-12 subunit beta	P29460	IL12B	0.7599	0.6816	0.8189	0.2401	0.1811	0.3184	0.758622	0.452134
Corneodesmosin	Q15517	CDSN	0.7592	0.6813	0.818	0.2408	0.182	0.3187	0.754756	0.497519
Dipeptidyl peptidase 2	Q9UHL4	DPP7	0.7592	0.6742	0.8211	0.2408	0.1789	0.3258	0.752665	0.454129
T-cell differentiation antigen CD6	P30203	CD6	0.7591	0.67	0.8233	0.2409	0.1767	0.33	0.766773	0.164053
Chymotrypsin-like elastase family member 3A	P09093	CELA3A	0.756	0.6708	0.8187	0.244	0.1813	0.3292	0.758252	0.305483
Pulmonary surfactant-associated protein D	P35247	SFTPD	0.7556	0.6751	0.8161	0.2444	0.1839	0.3249	0.75632	0.345429
C-type lectin domain family 4 member M	Q9H2X3	CLEC4M	0.7549	0.6694	0.8182	0.2451	0.1818	0.3306	0.759033	0.276979
Multiple epidermal growth factor-like domains protein 10	Q96KG7	MEGF10	0.7546	0.6733	0.8158	0.2454	0.1842	0.3267	0.754234	0.389069
Programmed cell death protein 6	O75340	PDCD6	0.7541	0.6649	0.8186	0.2459	0.1814	0.3351	0.756017	0.345264
Carboxypeptidase Q	Q9Y646	CPQ	0.7541	0.67	0.8163	0.2459	0.1837	0.33	0.755552	0.321389
Dipeptidyl peptidase 1	P53634	CTSC	0.7537	0.6672	0.8175	0.2463	0.1825	0.3328	0.757157	0.303382
Fc receptor-like protein 2	Q96LA5	FCRL2	0.7536	0.6668	0.8173	0.2464	0.1827	0.3332	0.758601	0.141518
Fibroblast growth factor-binding protein 2	Q9BYJ0	FGFBP2	0.7532	0.6715	0.8144	0.2468	0.1856	0.3285	0.749858	0.445738
Gamma-synuclein	O76070	SNCG	0.752	0.667	0.8146	0.248	0.1854	0.333	0.74598	0.46611
Nucleoside diphosphate kinase 3	Q13232	NME3	0.7513	0.6422	0.8243	0.2487	0.1757	0.3578	0.770798	0.145415
Vitelline membrane outer layer protein 1 homolog	Q7Z5L0	VMO1	0.7513	0.6661	0.8146	0.2487	0.1854	0.3339	0.753419	0.307012
Sialic acid-binding Ig-like lectin 10	Q96LC7	SIGLEC10	0.7507	0.6507	0.8206	0.2493	0.1794	0.3493	0.765404	0.119577
Kell blood group glycoprotein	P23276	KEL	0.7503	0.6586	0.8164	0.2497	0.1836	0.3414	0.75557	0.279503
Neural cell adhesion molecule L1-like protein	O00533	CHL1	0.7495	0.6703	0.8098	0.2505	0.1902	0.3297	0.741813	0.544493
Cell surface glycoprotein CD200 receptor 1	Q8TD46	CD200R1	0.7495	0.663	0.8132	0.2505	0.1868	0.337	0.746954	0.416182
SLAM family member 7	Q9NQ25	SLAMF7	0.7489	0.6728	0.8078	0.2511	0.1922	0.3272	0.745874	0.570233
Apolipoprotein E	P02649	APOE	0.7488	0.6534	0.8167	0.2512	0.1833	0.3466	0.756157	0.267347
Epithelial cell adhesion molecule	P16422	EPCAM	0.7484	0.6638	0.8116	0.2516	0.1884	0.3362	0.75009	0.319896
Kallikrein-14	Q9P0G3	KLK14	0.748	0.6688	0.8085	0.252	0.1915	0.3312	0.747046	0.450543
Leucine-rich repeat transmembrane protein FLRT2	O43155	FLRT2	0.7478	0.6622	0.8117	0.2522	0.1883	0.3378	0.747863	0.372224
Fc receptor-like protein 3	Q96P31	FCRL3	0.7476	0.6571	0.8139	0.2524	0.1861	0.3429	0.754936	0.183913
Tumor-associated calcium signal transducer 2	P09758	TACSTD2	0.7473	0.6628	0.8104	0.2527	0.1896	0.3372	0.747718	0.359811
T-lymphocyte surface antigen Ly-9	Q9HBG7	LY9	0.7469	0.6549	0.8138	0.2531	0.1862	0.3451	0.748929	0.347132
Tenascin-R	Q92752	TNR	0.7464	0.6552	0.8132	0.2536	0.1868	0.3448	0.753406	0.169885
Serum paraoxonase/arylesterase 2	Q15165	PON2	0.7459	0.6641	0.8079	0.2541	0.1921	0.3359	0.74444	0.424582
Pregnancy zone protein	P20742	PZP	0.7453	0.6661	0.806	0.2547	0.194	0.3339	0.742052	0.524397
Tyrosine-protein kinase receptor TYRO3	Q06418	TYRO3	0.7451	0.6596	0.8087	0.2549	0.1913	0.3404	0.743785	0.39855
3-galactosyl-N-acetylglucosaminide 4-alpha-L-fucosyltransferase FUT3_4-galactosyl-N-acetylglucosaminide 3-alpha-L-fucosyltransferase FUT5	P21217_Q11128	FUT3_FUT5	0.7449	0.653	0.8119	0.2551	0.1881	0.347	0.75226	0.226577
Protein delta homolog 1	P80370	DLK1	0.7445	0.6536	0.8114	0.2555	0.1886	0.3464	0.752289	0.085676
Hepatitis A virus cellular receptor 1	Q96D42	HAVCR1	0.7438	0.6469	0.8133	0.2562	0.1867	0.3531	0.75599	0.148391
Cartilage acidic protein 1	Q9NQ79	CRTAC1	0.7427	0.6534	0.809	0.2573	0.191	0.3466	0.747692	0.255769
Leucine-rich repeat neuronal protein 1	Q6UXK5	LRRN1	0.7425	0.6558	0.8071	0.2575	0.1929	0.3442	0.740885	0.404008
Ly6/PLAUR domain-containing protein 3	O95274	LYPD3	0.7414	0.6484	0.8094	0.2586	0.1906	0.3516	0.748551	0.256958
Vitamin D-binding protein	P02774	GC	0.7412	0.6588	0.804	0.2588	0.196	0.3412	0.73987	0.433203
Colipase	P04118	CLPS	0.7399	0.6553	0.8039	0.2601	0.1961	0.3447	0.73827	0.415092
Membrane primary amine oxidase	Q16853	AOC3	0.7397	0.6564	0.8026	0.2603	0.1974	0.3436	0.735798	0.487652
Tenascin	P24821	TNC	0.7384	0.6585	0.7999	0.2616	0.2001	0.3415	0.732504	0.591805
P-selectin glycoprotein ligand 1	Q14242	SELPLG	0.7379	0.6291	0.8129	0.2621	0.1871	0.3709	0.757318	0.028597
Cell surface A33 antigen	Q99795	GPA33	0.7371	0.6511	0.8021	0.2629	0.1979	0.3489	0.738384	0.321453
Meprin A subunit alpha	Q16819	MEP1A	0.7366	0.6432	0.805	0.2634	0.195	0.3568	0.742444	0.250714
Carboxypeptidase A4	Q9UI42	CPA4	0.7363	0.6442	0.8044	0.2637	0.1956	0.3558	0.741529	0.258868
Interleukin-10 receptor subunit beta	Q08334	IL10RB	0.7348	0.6442	0.8022	0.2652	0.1978	0.3558	0.739136	0.252818
Adhesion G-protein coupled receptor G2	Q8IZP9	ADGRG2	0.7337	0.6469	0.7995	0.2663	0.2005	0.3531	0.733634	0.370095
WAP, Kazal, immunoglobulin, Kunitz and NTR domain-containing protein 2	Q8TEU8	WFIKKN2	0.7335	0.6502	0.7971	0.2665	0.2029	0.3498	0.72482	0.544388
Peptidase inhibitor 16	Q6UXB8	PI16	0.7307	0.6358	0.8008	0.2693	0.1992	0.3642	0.737183	0.248903
Layilin	Q6UX15	LAYN	0.7298	0.6266	0.8038	0.2702	0.1962	0.3734	0.743514	0.096577
Leukocyte immunoglobulin-like receptor subfamily A member 2	Q8N149	LILRA2	0.7298	0.6393	0.7978	0.2702	0.2022	0.3607	0.723808	0.437221
CMRF35-like molecule 9	Q6UXG3	CD300LG	0.7292	0.6397	0.7969	0.2708	0.2031	0.3603	0.728801	0.372698
Receptor tyrosine-protein kinase erbB-2	P04626	ERBB2	0.729	0.6254	0.8013	0.271	0.1987	0.3746	0.729059	0.385923
T-cell surface glycoprotein CD1c	P29017	CD1C	0.729	0.6431	0.7946	0.271	0.2054	0.3569	0.723931	0.459402
HLA class I histocompatibility antigen, A alpha chain	P04439	HLA-A	0.7282	0.6392	0.7955	0.2718	0.2045	0.3608	0.722647	0.445633
Inactive pancreatic lipase-related protein 1	P54315	PNLIPRP1	0.7257	0.6252	0.7988	0.2743	0.2012	0.3748	0.736387	0.163063
Allergin-1	Q7Z6M3	MILR1	0.7234	0.6346	0.7913	0.2766	0.2087	0.3654	0.72322	0.365557
17-beta-hydroxysteroid dehydrogenase 14	Q9BPX1	HSD17B14	0.7234	0.6283	0.7939	0.2766	0.2061	0.3717	0.728847	0.251454
Left-right determination factor 2	O00292	LEFTY2	0.7229	0.6245	0.7956	0.2771	0.2044	0.3755	0.7302	0.251681
Serine protease inhibitor Kazal-type 5	Q9NQ38	SPINK5	0.7224	0.6347	0.7898	0.2776	0.2102	0.3653	0.719871	0.430151
Galanin peptides	P22466	GAL	0.7221	0.631	0.7908	0.2779	0.2092	0.369	0.718444	0.418529
Dickkopf-related protein 3	Q9UBP4	DKK3	0.722	0.6364	0.788	0.278	0.212	0.3636	0.72203	0.351629
Complement C1q-like protein 2	Q7Z5L3	C1QL2	0.7218	0.6312	0.7904	0.2782	0.2096	0.3688	0.724394	0.272498
Beta-crystallin B2	P43320	CRYBB2	0.7203	0.618	0.7951	0.2797	0.2049	0.382	0.735582	-0.08898
Sphingomyelin phosphodiesterase	P17405	SMPD1	0.7187	0.6178	0.7926	0.2813	0.2074	0.3822	0.730289	0.143412
Cystatin-F	O76096	CST7	0.7184	0.6269	0.7876	0.2816	0.2124	0.3731	0.709575	0.472478
Beta-microseminoprotein	P08118	MSMB	0.718	0.6281	0.7868	0.282	0.2132	0.3719	0.716666	0.392018
Corticoliberin	P06850	CRH	0.7174	0.6254	0.7872	0.2826	0.2128	0.3746	0.718218	0.340467
Appetite-regulating hormone	Q9UBU3	GHRL	0.7163	0.6245	0.7861	0.2837	0.2139	0.3755	0.714395	0.389333
C-C motif chemokine 21	O00585	CCL21	0.7154	0.5738	0.8052	0.2846	0.1948	0.4262	0.753813	0.087414
Carboxypeptidase A1	P15085	CPA1	0.7153	0.613	0.7907	0.2847	0.2093	0.387	0.72715	0.170306
UL16-binding protein 2	Q9BZM5	ULBP2	0.7132	0.6108	0.7886	0.2868	0.2114	0.3892	0.721309	0.259018
C-C motif chemokine 18	P55774	CCL18	0.7131	0.6114	0.788	0.2869	0.212	0.3886	0.718333	0.296682
Lipopolysaccharide-binding protein	P18428	LBP	0.7129	0.6231	0.7821	0.2871	0.2179	0.3769	0.71141	0.403641
E-selectin	P16581	SELE	0.7126	0.6082	0.7889	0.2874	0.2111	0.3918	0.724274	0.175325
Chymotrypsinogen B	P17538	CTRB1	0.712	0.6151	0.7849	0.288	0.2151	0.3849	0.714507	0.306375
Intercellular adhesion molecule 4	Q14773	ICAM4	0.7114	0.6199	0.7818	0.2886	0.2182	0.3801	0.712665	0.322518
Secretogranin-3	Q8WXD2	SCG3	0.7111	0.6139	0.784	0.2889	0.216	0.3861	0.717783	0.149931
Alpha-L-iduronidase	P35475	IDUA	0.7107	0.6146	0.7833	0.2893	0.2167	0.3854	0.714324	0.26134
Neural cell adhesion molecule L1	P32004	L1CAM	0.7097	0.6129	0.7829	0.2903	0.2171	0.3871	0.708292	0.373099
Sialic acid-binding Ig-like lectin 8	Q9NYZ4	SIGLEC8	0.7088	0.6123	0.7819	0.2912	0.2181	0.3877	0.709995	0.337632
Tumor necrosis factor receptor superfamily member 10A	O00220	TNFRSF10A	0.7082	0.6096	0.7826	0.2918	0.2174	0.3904	0.714855	0.252107
Tumor necrosis factor ligand superfamily member 10	P50591	TNFSF10	0.708	0.617	0.7781	0.292	0.2219	0.383	0.69149	0.537761
Neurocan core protein	O14594	NCAN	0.7079	0.6082	0.7828	0.2921	0.2172	0.3918	0.714733	0.243433
Mth938 domain-containing protein	Q9H7C9	AAMDC	0.7076	0.6108	0.7807	0.2924	0.2193	0.3892	0.709331	0.325897
Phospholipid transfer protein	P55058	PLTP	0.7073	0.614	0.7785	0.2927	0.2215	0.386	0.706178	0.379885
Thioredoxin domain-containing protein 15	Q96J42	TXNDC15	0.7062	0.6112	0.7788	0.2938	0.2212	0.3888	0.705552	0.363448
T-cell immunoglobulin and mucin domain-containing protein 4	Q96H15	TIMD4	0.7039	0.6061	0.7784	0.2961	0.2216	0.3939	0.709436	0.23775
Tissue factor	P13726	F3	0.7038	0.6068	0.7774	0.2962	0.2226	0.3932	0.704293	0.344829
Pancreatic triacylglycerol lipase	P16233	PNLIP	0.7036	0.6042	0.7784	0.2964	0.2216	0.3958	0.706163	0.316026
Coxsackievirus and adenovirus receptor	P78310	CXADR	0.7022	0.6079	0.7746	0.2978	0.2254	0.3921	0.701084	0.372417
Laminin subunit beta-1	P07942	LAMB1	0.7013	0.6015	0.7765	0.2987	0.2235	0.3985	0.704608	0.303474
Leukocyte immunoglobulin-like receptor subfamily A member 5	A6NI73	LILRA5	0.6999	0.6052	0.7725	0.3001	0.2275	0.3948	0.696073	0.410412
Serpin B8	P50452	SERPINB8	0.6989	0.6029	0.7727	0.3011	0.2273	0.3971	0.695328	0.392354
Integrin alpha-M	P11215	ITGAM	0.6981	0.5989	0.7732	0.3019	0.2268	0.4011	0.696318	0.371344
Serum paraoxonase/lactonase 3	Q15166	PON3	0.6978	0.6057	0.7691	0.3022	0.2309	0.3943	0.681571	0.533889
Pancreatic secretory granule membrane major glycoprotein GP2	P55259	GP2	0.6973	0.5973	0.7726	0.3027	0.2274	0.4027	0.693917	0.385186
Stromelysin-1	P08254	MMP3	0.6971	0.5951	0.774	0.3029	0.226	0.4049	0.695754	0.36132
Brorin	Q2TAL6	VWC2	0.6969	0.6003	0.771	0.3031	0.229	0.3997	0.696029	0.364394
Inhibin beta C chain	P55103	INHBC	0.6968	0.6047	0.7685	0.3032	0.2315	0.3953	0.696432	0.360721
Ganglioside GM2 activator	P17900	GM2A	0.6964	0.597	0.7717	0.3036	0.2283	0.403	0.693163	0.39244
C-type lectin domain family 4 member D	Q8WXI8	CLEC4D	0.6963	0.6005	0.7703	0.3037	0.2297	0.3995	0.694834	0.375686
Intercellular adhesion molecule 5	Q9UMF0	ICAM5	0.6961	0.6	0.7702	0.3039	0.2298	0.4	0.697678	0.310596
Protein LEG1 homolog	Q6P5S2	LEG1	0.6957	0.6	0.7696	0.3043	0.2304	0.4	0.696971	0.315061
Cochlin	O43405	COCH	0.6945	0.5906	0.7723	0.3055	0.2277	0.4094	0.701131	0.236888
Tetraspanin-8	P19075	TSPAN8	0.6945	0.5928	0.771	0.3055	0.229	0.4072	0.69973	0.257266
Beta-klotho	Q86Z14	KLB	0.6944	0.5836	0.7757	0.3056	0.2243	0.4164	0.706265	0.233825
C-C motif chemokine 8	P80075	CCL8	0.6941	0.6029	0.7654	0.3059	0.2346	0.3971	0.689825	0.479007
Poly(U)-specific endoribonuclease	P21128	ENDOU	0.694	0.5998	0.767	0.306	0.233	0.4002	0.693598	0.359631
Contactin-4	Q8IWV2	CNTN4	0.6936	0.5948	0.7686	0.3064	0.2314	0.4052	0.688304	0.4147
Protein FAM3B	P58499	FAM3B	0.6932	0.5816	0.7749	0.3068	0.2251	0.4184	0.708111	0.194138
Calcitonin	P01258	CALCA	0.693	0.5851	0.7733	0.307	0.2267	0.4149	0.705966	0.16978
Matrix extracellular phosphoglycoprotein	Q9NQ76	MEPE	0.6928	0.5876	0.7719	0.3072	0.2281	0.4124	0.704434	0.154417
Adenosine deaminase 2	Q9NZK5	ADA2	0.6926	0.5811	0.7743	0.3074	0.2257	0.4189	0.701025	0.265689
Matrix remodeling-associated protein 8	Q9BRK3	MXRA8	0.6917	0.5859	0.7711	0.3083	0.2289	0.4141	0.696844	0.298248
Serine protease 27	Q9BQR3	PRSS27	0.6911	0.5949	0.7656	0.3089	0.2344	0.4051	0.689232	0.38249
Glutaminyl-peptide cyclotransferase	Q16769	QPCT	0.6909	0.5874	0.7694	0.3091	0.2306	0.4126	0.6996	0.187166
RGM domain family member B	Q6NW40	RGMB	0.6893	0.5925	0.764	0.3107	0.236	0.4075	0.684971	0.411603
Mimecan	P20774	OGN	0.689	0.5824	0.7687	0.311	0.2313	0.4176	0.693356	0.296203
C-C motif chemokine 25	O15444	CCL25	0.6889	0.5871	0.7658	0.3111	0.2342	0.4129	0.689742	0.331942
Dipeptidase 1	P16444	DPEP1	0.6889	0.5882	0.7657	0.3111	0.2343	0.4118	0.692959	0.275623
Complement C2	P06681	C2	0.6886	0.5874	0.766	0.3114	0.234	0.4126	0.6976	0.15577
Tectonic-3	Q6NUS6	TCTN3	0.6884	0.5795	0.7699	0.3116	0.2301	0.4205	0.705017	0.106901
Cathepsin B	P07858	CTSB	0.6882	0.5853	0.7664	0.3118	0.2336	0.4147	0.690325	0.312545
Interleukin-12	P29459_P29460	IL12A_IL12B	0.688	0.5909	0.763	0.312	0.237	0.4091	0.685723	0.39786
Receptor-type tyrosine-protein phosphatase beta	P23467	PTPRB	0.6879	0.5789	0.769	0.3121	0.231	0.4211	0.695475	0.262346
Periostin	Q15063	POSTN	0.6879	0.5793	0.7688	0.3121	0.2312	0.4207	0.698053	0.241341
Chymotrypsin-like elastase family member 2A	P08217	CELA2A	0.6878	0.5837	0.7668	0.3122	0.2332	0.4163	0.696637	0.182436
Gamma-glutamyl hydrolase	Q92820	GGH	0.6872	0.5898	0.7622	0.3128	0.2378	0.4102	0.681041	0.429072
Complement component C7	P10643	C7	0.6867	0.5758	0.7687	0.3133	0.2313	0.4242	0.69712	0.219089
Cadherin-5	P33151	CDH5	0.6865	0.5902	0.7612	0.3135	0.2388	0.4098	0.683307	0.412455
C-C motif chemokine 16	O15467	CCL16	0.6863	0.5675	0.7729	0.3137	0.2271	0.4325	0.713114	0.062454
Advanced glycosylation end product-specific receptor	Q15109	AGER	0.6863	0.5858	0.7632	0.3137	0.2368	0.4142	0.682258	0.40033
Disintegrin and metalloproteinase domain-containing protein 15	Q13444	ADAM15	0.6858	0.5849	0.7633	0.3142	0.2367	0.4151	0.686011	0.339371
Alpha-amylase 1A_Alpha-amylase 1B_Alpha-amylase 1C	P0DUB6_P0DTE7_P0DTE8	AMY1A_AMY1B_AMY1C	0.6857	0.5816	0.7643	0.3143	0.2357	0.4184	0.689507	0.284419
Protocadherin-17	O14917	PCDH17	0.6851	0.5877	0.7606	0.3149	0.2394	0.4123	0.676673	0.445295
Granulysin	P22749	GNLY	0.6843	0.592	0.7571	0.3157	0.2429	0.408	0.682402	0.429937
Neuronal pentraxin receptor	O95502	NPTXR	0.6832	0.5836	0.7602	0.3168	0.2398	0.4164	0.688857	0.202926
Lactadherin	Q08431	MFGE8	0.6831	0.5799	0.7619	0.3169	0.2381	0.4201	0.687091	0.289328
Chymotrypsin-like protease CTRL-1	P40313	CTRL	0.6827	0.574	0.7645	0.3173	0.2355	0.426	0.691697	0.219201
Galectin-3-binding protein	Q08380	LGALS3BP	0.6823	0.5534	0.7734	0.3177	0.2266	0.4466	0.708802	0.159461
Leucine-rich repeats and immunoglobulin-like domains protein 1	Q96JA1	LRIG1	0.682	0.5733	0.7638	0.318	0.2362	0.4267	0.694452	0.184483
Intercellular adhesion molecule 3	P32942	ICAM3	0.6818	0.5734	0.7633	0.3182	0.2367	0.4266	0.688098	0.279063
Myomesin-3	Q5VTT5	MYOM3	0.6818	0.581	0.7592	0.3182	0.2408	0.419	0.676072	0.414255
N-acylethanolamine-hydrolyzing acid amidase	Q02083	NAAA	0.6817	0.5835	0.7579	0.3183	0.2421	0.4165	0.68258	0.3199
Tumor necrosis factor ligand superfamily member 6	P48023	FASLG	0.6815	0.5756	0.7619	0.3185	0.2381	0.4244	0.690948	0.199683
Trypsin-2	P07478	PRSS2	0.6811	0.5667	0.7663	0.3189	0.2337	0.4333	0.702086	0.119358
Desmoglein-3	P32926	DSG3	0.6809	0.5745	0.7619	0.3191	0.2381	0.4255	0.69224	0.179584
Phospholipase A2 group XV	Q8NCC3	PLA2G15	0.68	0.5726	0.7612	0.32	0.2388	0.4274	0.687343	0.243846
Asialoglycoprotein receptor 2	P07307	ASGR2	0.6798	0.558	0.7675	0.3202	0.2325	0.442	0.696873	0.221308
Interleukin-18 receptor 1	Q13478	IL18R1	0.6798	0.5645	0.7655	0.3202	0.2345	0.4355	0.698763	0.162321
CMRF35-like molecule 8	Q9UGN4	CD300A	0.6798	0.5663	0.7643	0.3202	0.2357	0.4337	0.694442	0.146218
Carbonic anhydrase 3	P07451	CA3	0.6797	0.5756	0.7591	0.3203	0.2409	0.4244	0.677535	0.367396
Alpha-amylase 2B	P19961	AMY2B	0.6792	0.5783	0.7572	0.3208	0.2428	0.4217	0.679486	0.333741
Neutrophil gelatinase-associated lipocalin	P80188	LCN2	0.6786	0.5741	0.7586	0.3214	0.2414	0.4259	0.68254	0.289867
Cathepsin L2	O60911	CTSV	0.6784	0.577	0.7567	0.3216	0.2433	0.423	0.682163	0.271127
Hepatitis A virus cellular receptor 2	Q8TDQ0	HAVCR2	0.6778	0.5681	0.7606	0.3222	0.2394	0.4319	0.689649	0.166338
Draxin	Q8NBI3	DRAXIN	0.6772	0.5574	0.7653	0.3228	0.2347	0.4426	0.704469	0.044931
Pancreatic alpha-amylase	P04746	AMY2A	0.675	0.5719	0.7541	0.325	0.2459	0.4281	0.673981	0.353349
Death-associated protein kinase 2	Q9UIK4	DAPK2	0.6748	0.5641	0.7581	0.3252	0.2419	0.4359	0.67229	0.355432
Delta and Notch-like epidermal growth factor-related receptor	Q8NFT8	DNER	0.6737	0.5655	0.756	0.3263	0.244	0.4345	0.679205	0.279809
Epithelial discoidin domain-containing receptor 1	Q08345	DDR1	0.6728	0.5654	0.7547	0.3272	0.2453	0.4346	0.679972	0.223651
BPI fold-containing family B member 1	Q8TDL5	BPIFB1	0.6727	0.5639	0.7555	0.3273	0.2445	0.4361	0.685288	0.163665
Neutrophil defensin 1	P59665	DEFA1_DEFA1B	0.6726	0.5677	0.7535	0.3274	0.2465	0.4323	0.675203	0.301595
Butyrophilin subfamily 2 member A1	Q7KYR7	BTN2A1	0.6726	0.568	0.7533	0.3274	0.2467	0.432	0.680392	0.157652
WAP four-disulfide core domain protein 12	Q8WWY7	WFDC12	0.6723	0.5609	0.7561	0.3277	0.2439	0.4391	0.676911	0.299015
Kallistatin	P29622	SERPINA4	0.6721	0.5663	0.7534	0.3279	0.2466	0.4337	0.677467	0.256517
Tumor necrosis factor receptor superfamily member 3	P36941	LTBR	0.6721	0.5692	0.7516	0.3279	0.2484	0.4308	0.67132	0.349131
Mast/stem cell growth factor receptor Kit	P10721	KIT	0.6718	0.5629	0.7545	0.3282	0.2455	0.4371	0.668401	0.360604
Interleukin-31 receptor subunit alpha	Q8NI17	IL31RA	0.6718	0.5574	0.7578	0.3282	0.2422	0.4426	0.684065	0.242356
GDNF family receptor alpha-like	Q6UXV0	GFRAL	0.6712	0.5665	0.7519	0.3288	0.2481	0.4335	0.670904	0.339026
Coiled-coil domain-containing glutamate-rich protein 2	I3L3R5	CCER2	0.6711	0.5584	0.7558	0.3289	0.2442	0.4416	0.680598	0.246102
Disintegrin and metalloproteinase domain-containing protein 23	O75077	ADAM23	0.671	0.5722	0.7485	0.329	0.2515	0.4278	0.673032	0.282337
Matrilin-3	O15232	MATN3	0.6701	0.5674	0.7499	0.3299	0.2501	0.4326	0.671355	0.317529
Sushi repeat-containing protein SRPX	P78539	SRPX	0.6699	0.57	0.7479	0.3301	0.2521	0.43	0.666122	0.414872
C-type lectin domain family 5 member A	Q9NY25	CLEC5A	0.6699	0.5666	0.75	0.3301	0.25	0.4334	0.665751	0.383708
CMRF35-like molecule 6	Q08708	CD300C	0.669	0.5497	0.7575	0.331	0.2425	0.4503	0.68732	0.131864
Tumor necrosis factor receptor superfamily member 11B	O00300	TNFRSF11B	0.6689	0.5488	0.7572	0.3311	0.2428	0.4512	0.68826	0.091962
Fibroblast growth factor-binding protein 3	Q8TAT2	FGFBP3	0.6689	0.569	0.7468	0.3311	0.2532	0.431	0.660566	0.448093
Ketimine reductase mu-crystallin	Q14894	CRYM	0.668	0.5648	0.7476	0.332	0.2524	0.4352	0.647442	0.48852
Complement factor H-related protein 5	Q9BXR6	CFHR5	0.6677	0.55	0.7552	0.3323	0.2448	0.45	0.680756	0.222283
Repulsive guidance molecule A	Q96B86	RGMA	0.6675	0.5653	0.7468	0.3325	0.2532	0.4347	0.660533	0.414061
Kallikrein-7	P49862	KLK7	0.6667	0.562	0.7476	0.3333	0.2524	0.438	0.669904	0.285868
Plexin-B2	O15031	PLXNB2	0.6664	0.5643	0.7458	0.3336	0.2542	0.4357	0.660161	0.42545
Agrin	O00468	AGRN	0.6659	0.5578	0.7489	0.3341	0.2511	0.4422	0.675104	0.14598
Hepatocyte growth factor activator	Q04756	HGFAC	0.6657	0.5539	0.7505	0.3343	0.2495	0.4461	0.677799	0.192151
Extracellular glycoprotein lacritin	Q9GZZ8	LACRT	0.6657	0.566	0.7439	0.3343	0.2561	0.434	0.664704	0.375793
Cornulin	Q9UBG3	CRNN	0.6657	0.5541	0.7507	0.3343	0.2493	0.4459	0.677216	0.205401
Glypican-5	P78333	GPC5	0.6654	0.5626	0.7451	0.3346	0.2549	0.4374	0.65135	0.481632
Chitinase-3-like protein 1	P36222	CHI3L1	0.6651	0.5546	0.7494	0.3349	0.2506	0.4454	0.671363	0.248226
C-C motif chemokine 27	Q9Y4X3	CCL27	0.6648	0.5659	0.743	0.3352	0.257	0.4341	0.650951	0.51108
Thrombomodulin	P07204	THBD	0.6646	0.5538	0.749	0.3354	0.251	0.4462	0.655876	0.388686
Neural cell adhesion molecule 1	P13591	NCAM1	0.6644	0.5611	0.7448	0.3356	0.2552	0.4389	0.658958	0.3953
Kallikrein-10	O43240	KLK10	0.6626	0.5599	0.7428	0.3374	0.2572	0.4401	0.66114	0.352817
Collagen alpha-1(II) chain	P02458	COL2A1	0.6626	0.5558	0.7447	0.3374	0.2553	0.4442	0.658615	0.380601
Secreted Ly-6/uPAR-related protein 1	P55000	SLURP1	0.6622	0.5477	0.7481	0.3378	0.2519	0.4523	0.647704	0.402408
Podocalyxin-like protein 2	Q9NZ53	PODXL2	0.6621	0.5581	0.7435	0.3379	0.2565	0.4419	0.666675	0.236684
Lymphotoxin-alpha	P01374	LTA	0.662	0.5538	0.7456	0.338	0.2544	0.4462	0.666948	0.247344
Cystatin-B	P04080	CSTB	0.6615	0.5601	0.7409	0.3385	0.2591	0.4399	0.645634	0.490401
Low affinity immunoglobulin epsilon Fc receptor	P06734	FCER2	0.6612	0.5542	0.7438	0.3388	0.2562	0.4458	0.664946	0.26293
Inactive tyrosine-protein kinase transmembrane receptor ROR1	Q01973	ROR1	0.6612	0.5504	0.7463	0.3388	0.2537	0.4496	0.667529	0.263593
CMRF35-like molecule 2	Q496F6	CD300E	0.6601	0.5392	0.7505	0.3399	0.2495	0.4608	0.677073	0.207466
Disintegrin and metalloproteinase domain-containing protein 8	P78325	ADAM8	0.6595	0.5439	0.7471	0.3405	0.2529	0.4561	0.675581	0.141448
Wnt inhibitory factor 1	Q9Y5W5	WIF1	0.6588	0.5557	0.7396	0.3412	0.2604	0.4443	0.654111	0.390323
Natural cytotoxicity triggering receptor 1	O76036	NCR1	0.6575	0.5405	0.7461	0.3425	0.2539	0.4595	0.676487	0.052586
Receptor-type tyrosine-protein phosphatase H	Q9HD43	PTPRH	0.6575	0.5542	0.738	0.3425	0.262	0.4458	0.642827	0.477257
Adhesion G protein-coupled receptor E2	Q9UHX3	ADGRE2	0.6574	0.5508	0.7398	0.3426	0.2602	0.4492	0.650608	0.408017
Hematopoietic progenitor cell antigen CD34	P28906	CD34	0.6573	0.5474	0.742	0.3427	0.258	0.4526	0.661789	0.28161
Fc receptor-like protein 6	Q6DN72	FCRL6	0.6567	0.5473	0.7416	0.3433	0.2584	0.4527	0.657933	0.31694
Stabilin-2	Q8WWQ8	STAB2	0.6567	0.5497	0.7399	0.3433	0.2601	0.4503	0.661713	0.239321
Neural cell adhesion molecule 2	O15394	NCAM2	0.6565	0.5537	0.7377	0.3435	0.2623	0.4463	0.652147	0.387568
Platelet-derived growth factor receptor alpha	P16234	PDGFRA	0.6565	0.5392	0.7454	0.3435	0.2546	0.4608	0.675484	0.133669
Myeloblastin	P24158	PRTN3	0.6564	0.5447	0.7419	0.3436	0.2581	0.4553	0.653996	0.350186
Vasorin	Q6EMK4	VASN	0.6562	0.5438	0.7421	0.3438	0.2579	0.4562	0.665163	0.195083
Neuronal pentraxin-1	Q15818	NPTX1	0.6553	0.5327	0.7468	0.3447	0.2532	0.4673	0.677346	0.145132
Carboxypeptidase B	P15086	CPB1	0.6543	0.542	0.7409	0.3457	0.2591	0.458	0.666829	0.191642
Interleukin-5 receptor subunit alpha	Q01344	IL5RA	0.6533	0.54	0.7398	0.3467	0.2602	0.46	0.652312	0.334
Fc receptor-like protein 5	Q96RD9	FCRL5	0.6532	0.5469	0.7356	0.3468	0.2644	0.4531	0.634139	0.48081
Oxytocin-neurophysin 1	P01178	OXT	0.6527	0.5323	0.7431	0.3473	0.2569	0.4677	0.667647	0.192146
CD48 antigen	P09326	CD48	0.6527	0.5387	0.7399	0.3473	0.2601	0.4613	0.659749	0.25677
Myoglobin	P02144	MB	0.6524	0.5385	0.7396	0.3476	0.2604	0.4615	0.654153	0.307745
Prosaposin receptor GPR37	O15354	GPR37	0.6511	0.5279	0.7435	0.3489	0.2565	0.4721	0.672354	0.165498
CXADR-like membrane protein	Q9H6B4	CLMP	0.651	0.5313	0.7409	0.349	0.2591	0.4687	0.662323	0.190469
C-type lectin domain family 11 member A	Q9Y240	CLEC11A	0.6509	0.5397	0.7369	0.3491	0.2631	0.4603	0.654729	0.28816
BPI fold-containing family A member 2	Q96DR5	BPIFA2	0.6502	0.5335	0.7391	0.3498	0.2609	0.4665	0.658727	0.25324
Tumor necrosis factor ligand superfamily member 11	O14788	TNFSF11	0.6501	0.5368	0.7376	0.3499	0.2624	0.4632	0.661471	0.197594
Regenerating islet-derived protein 3-alpha	Q06141	REG3A	0.6495	0.5421	0.7333	0.3505	0.2667	0.4579	0.637788	0.432031
C-C motif chemokine 14	Q16627	CCL14	0.6491	0.5396	0.7338	0.3509	0.2662	0.4604	0.646442	0.361795
Fc receptor-like protein 1	Q96LA6	FCRL1	0.6482	0.533	0.737	0.3518	0.263	0.467	0.659314	0.186942
Protogenin	Q2VWP7	PRTG	0.648	0.5391	0.7332	0.352	0.2668	0.4609	0.657069	0.124427
Receptor-type tyrosine-protein phosphatase F	P10586	PTPRF	0.6475	0.5387	0.7323	0.3525	0.2677	0.4613	0.638979	0.405255
Complement receptor type 1	P17927	CR1	0.6471	0.5309	0.7362	0.3529	0.2638	0.4691	0.644616	0.338258
Sclerostin	Q9BQB4	SOST	0.6469	0.54	0.7306	0.3531	0.2694	0.46	0.639013	0.406303
Basal cell adhesion molecule	P50895	BCAM	0.6466	0.5413	0.7297	0.3534	0.2703	0.4587	0.638975	0.435628
Mucin-16	Q8WXI7	MUC16	0.6465	0.5306	0.7353	0.3535	0.2647	0.4694	0.646978	0.319142
Pancreatic prohormone	P01298	PPY	0.6461	0.5317	0.7344	0.3539	0.2656	0.4683	0.657899	0.184234
Cathepsin S	P25774	CTSS	0.6458	0.5382	0.7302	0.3542	0.2698	0.4618	0.643805	0.349874
Intercellular adhesion molecule 1	P05362	ICAM1	0.6453	0.5265	0.7363	0.3547	0.2637	0.4735	0.662664	0.148852
Peptidyl-glycine alpha-amidating monooxygenase	P19021	PAM	0.6449	0.5356	0.7301	0.3551	0.2699	0.4644	0.644608	0.326575
Angiopoietin-1 receptor	Q02763	TEK	0.6444	0.5396	0.727	0.3556	0.273	0.4604	0.635756	0.440991
Agouti-related protein	O00253	AGRP	0.6443	0.518	0.7395	0.3557	0.2605	0.482	0.67649	0.006132
Cathepsin Z	Q9UBR2	CTSZ	0.6443	0.5243	0.7359	0.3557	0.2641	0.4757	0.664794	0.11434
Sialic acid-binding Ig-like lectin 7	Q9Y286	SIGLEC7	0.6428	0.5351	0.7274	0.3572	0.2726	0.4649	0.646781	0.249533
Tumor necrosis factor receptor superfamily member 6B	O95407	TNFRSF6B	0.6427	0.5282	0.7318	0.3573	0.2682	0.4718	0.659728	0.071859
Thy-1 membrane glycoprotein	P04216	THY1	0.6421	0.5232	0.7332	0.3579	0.2668	0.4768	0.658909	0.162199
Sodium channel subunit beta-4	Q8IWT1	SCN4B	0.6418	0.5287	0.7296	0.3582	0.2704	0.4713	0.650612	0.185289
Desmocollin-2	Q02487	DSC2	0.6416	0.5234	0.7324	0.3584	0.2676	0.4766	0.653618	0.204142
Trans-Golgi network integral membrane protein 2	O43493	TGOLN2	0.6399	0.5209	0.7316	0.3601	0.2684	0.4791	0.654737	0.177629
Adhesion G-protein coupled receptor D1	Q6QNK2	ADGRD1	0.6393	0.503	0.7396	0.3607	0.2604	0.497	0.677843	-0.03979
Killer cell lectin-like receptor subfamily B member 1	Q12918	KLRB1	0.6391	0.5178	0.7314	0.3609	0.2686	0.4822	0.647932	0.261289
Heat shock factor-binding protein 1	O75506	HSBP1	0.639	0.5334	0.7227	0.361	0.2773	0.4666	0.622844	0.471414
Carbonic anhydrase 4	P22748	CA4	0.6387	0.5303	0.724	0.3613	0.276	0.4697	0.639055	0.313931
Interleukin-1 receptor type 1	P14778	IL1R1	0.6386	0.522	0.7285	0.3614	0.2715	0.478	0.65096	0.173452
Cathepsin E	P14091	CTSE	0.6382	0.5191	0.7295	0.3618	0.2705	0.4809	0.650305	0.210689
Roundabout homolog 1	Q9Y6N7	ROBO1	0.6375	0.5163	0.7292	0.3625	0.2708	0.4837	0.627661	0.369272
Neprilysin	P08473	MME	0.6374	0.5215	0.727	0.3626	0.273	0.4785	0.644382	0.232743
CD27 antigen	P26842	CD27	0.6371	0.5166	0.7293	0.3629	0.2707	0.4834	0.648768	0.216224
T-cell surface glycoprotein CD4	P01730	CD4	0.6362	0.4388	0.7623	0.3638	0.2377	0.5612	0.724038	-0.029
Contactin-3	Q9P232	CNTN3	0.6355	0.5162	0.7275	0.3645	0.2725	0.4838	0.652115	0.148976
Inactive carboxypeptidase-like protein X2	Q8N436	CPXM2	0.6347	0.5241	0.7218	0.3653	0.2782	0.4759	0.626313	0.394559
Ecto-ADP-ribosyltransferase 3	Q13508	ART3	0.6339	0.5184	0.7236	0.3661	0.2764	0.4816	0.634662	0.308722
Carboxypeptidase B2	Q96IY4	CPB2	0.6338	0.5171	0.7238	0.3662	0.2762	0.4829	0.627755	0.355591
Semaphorin-3G	Q9NS98	SEMA3G	0.6337	0.5164	0.7249	0.3663	0.2751	0.4836	0.640257	0.258034
Immunoglobulin superfamily containing leucine-rich repeat protein 2	Q6UXK2	ISLR2	0.6334	0.5174	0.7237	0.3666	0.2763	0.4826	0.642301	0.213512
Dentin matrix acidic phosphoprotein 1	Q13316	DMP1	0.6333	0.5209	0.7218	0.3667	0.2782	0.4791	0.632995	0.319718
Complement C1q subcomponent subunit A	P02745	C1QA	0.6328	0.5128	0.725	0.3672	0.275	0.4872	0.633084	0.314264
Mesothelin	Q13421	MSLN	0.6327	0.5159	0.7241	0.3673	0.2759	0.4841	0.652263	0.001038
Growth arrest-specific protein 6	Q14393	GAS6	0.6325	0.5078	0.7277	0.3675	0.2723	0.4922	0.656765	0.084461
Desmoglein-2	Q14126	DSG2	0.6316	0.5209	0.7187	0.3684	0.2813	0.4791	0.617143	0.441475
Glial fibrillary acidic protein	P14136	GFAP	0.6315	0.5188	0.7199	0.3685	0.2801	0.4812	0.630068	0.329716
Angiopoietin-related protein 1	O95841	ANGPTL1	0.6314	0.525	0.7163	0.3686	0.2837	0.475	0.621717	0.439772
5'-nucleotidase	P21589	NT5E	0.6302	0.5195	0.7179	0.3698	0.2821	0.4805	0.635109	0.216238
Resistin	Q9HD89	RETN	0.6296	0.5171	0.7179	0.3704	0.2821	0.4829	0.62952	0.315436
Xaa-Pro dipeptidase	P12955	PEPD	0.6295	0.5098	0.7215	0.3705	0.2785	0.4902	0.62871	0.320019
BPI fold-containing family B member 2	Q8N4F0	BPIFB2	0.6294	0.5105	0.7223	0.3706	0.2777	0.4895	0.644992	0.137996
Myocilin	Q99972	MYOC	0.6294	0.5176	0.7171	0.3706	0.2829	0.4824	0.618287	0.399838
Heparin cofactor 2	P05546	SERPIND1	0.6292	0.4928	0.731	0.3708	0.269	0.5072	0.66208	0.140327
Endothelial cell-specific molecule 1	Q9NQ30	ESM1	0.6291	0.5197	0.7157	0.3709	0.2843	0.4803	0.620041	0.436258
Soluble scavenger receptor cysteine-rich domain-containing protein SSC5D	A1L4H1	SSC5D	0.6289	0.5118	0.7202	0.3711	0.2798	0.4882	0.639001	0.212287
Hypoxia up-regulated protein 1	Q9Y4L1	HYOU1	0.6288	0.5253	0.7117	0.3712	0.2883	0.4747	0.61847	0.499617
Hydroxysteroid dehydrogenase-like protein 2	Q6YN16	HSDL2	0.6287	0.513	0.719	0.3713	0.281	0.487	0.635895	0.242628
MANSC domain-containing protein 1	Q9H8J5	MANSC1	0.6287	0.5178	0.7163	0.3713	0.2837	0.4822	0.628951	0.311588
CD302 antigen	Q8IX05	CD302	0.6286	0.5047	0.7232	0.3714	0.2768	0.4953	0.633216	0.286033
CUB and zona pellucida-like domain-containing protein 1	Q86UP6	CUZD1	0.6279	0.5044	0.7224	0.3721	0.2776	0.4956	0.636793	0.257876
UDP-GlcNAc:betaGal beta-1,3-N-acetylglucosaminyltransferase 7	Q8NFL0	B3GNT7	0.6278	0.5083	0.7202	0.3722	0.2798	0.4917	0.633527	0.26773
Cytoskeleton-associated protein 4	Q07065	CKAP4	0.6277	0.5006	0.7245	0.3723	0.2755	0.4994	0.651229	0.092347
Ectonucleotide pyrophosphatase/phosphodiesterase family member 2	Q13822	ENPP2	0.6267	0.5013	0.7223	0.3733	0.2777	0.4987	0.631629	0.276727
Ephrin type-B receptor 6	O15197	EPHB6	0.6262	0.5058	0.7192	0.3738	0.2808	0.4942	0.630624	0.278281
GDNF family receptor alpha-3	O60609	GFRA3	0.6261	0.5098	0.7174	0.3739	0.2826	0.4902	0.637464	0.164286
ADP-ribosyl cyclase/cyclic ADP-ribose hydrolase 1	P28907	CD38	0.626	0.5021	0.7217	0.374	0.2783	0.4979	0.644848	0.162969
Amyloid-like protein 1	P51693	APLP1	0.6254	0.5179	0.7112	0.3746	0.2888	0.4821	0.61803	0.413005
C-C motif chemokine 23	P55773	CCL23	0.6247	0.5119	0.7132	0.3753	0.2868	0.4881	0.600543	0.485062
Poliovirus receptor	P15151	PVR	0.6246	0.5005	0.7205	0.3754	0.2795	0.4995	0.648052	0.088812
Gastrin-releasing peptide	P07492	GRP	0.6245	0.5106	0.7144	0.3755	0.2856	0.4894	0.625151	0.305467
C-C motif chemokine 22	O00626	CCL22	0.6241	0.5094	0.7141	0.3759	0.2859	0.4906	0.614912	0.410299
Heparan-sulfate 6-O-sulfotransferase 1	O60243	HS6ST1	0.6241	0.5139	0.7119	0.3759	0.2881	0.4861	0.626238	0.23799
Transmembrane protein 25	Q86YD3	TMEM25	0.6238	0.4609	0.739	0.3762	0.261	0.5391	0.687927	0.035357
Integrin beta-7	P26010	ITGB7	0.6232	0.4808	0.7287	0.3768	0.2713	0.5192	0.664032	0.095999
Complement C1r subcomponent-like protein	Q9NZP8	C1RL	0.6232	0.5098	0.7124	0.3768	0.2876	0.4902	0.5994	0.455134
Adhesion G-protein coupled receptor G1	Q9Y653	ADGRG1	0.623	0.491	0.7227	0.377	0.2773	0.509	0.64142	0.170248
Apolipoprotein D	P05090	APOD	0.6229	0.5037	0.7158	0.3771	0.2842	0.4963	0.629285	0.230732
Cadherin-1	P12830	CDH1	0.6224	0.4986	0.718	0.3776	0.282	0.5014	0.636519	0.194098
Uteroglobin	P11684	SCGB1A1	0.6215	0.5064	0.7121	0.3785	0.2879	0.4936	0.621581	0.309804
Receptor-type tyrosine-protein phosphatase S	Q13332	PTPRS	0.6207	0.506	0.7115	0.3793	0.2885	0.494	0.619988	0.318513
Secretogranin-1	P05060	CHGB	0.6206	0.4975	0.7153	0.3794	0.2847	0.5025	0.626593	0.264851
Ephrin type-B receptor 4	P54760	EPHB4	0.6202	0.4995	0.7143	0.3798	0.2857	0.5005	0.630863	0.202114
TGF-beta receptor type-2	P37173	TGFBR2	0.62	0.4927	0.7177	0.38	0.2823	0.5073	0.64293	0.10591
Protein disulfide isomerase CRELD1	Q96HD1	CRELD1	0.6192	0.4962	0.7152	0.3808	0.2848	0.5038	0.638089	0.160451
Macrophage mannose receptor 1	P22897	MRC1	0.6189	0.489	0.7181	0.3811	0.2819	0.511	0.642062	0.143244
Corticosteroid 11-beta-dehydrogenase isozyme 1	P28845	HSD11B1	0.6187	0.5039	0.7091	0.3813	0.2909	0.4961	0.620517	0.288932
Serine protease inhibitor Kazal-type 1	P00995	SPINK1	0.6185	0.498	0.7121	0.3815	0.2879	0.502	0.620867	0.290602
V-set and immunoglobulin domain-containing protein 4	Q9Y279	VSIG4	0.6185	0.4866	0.7191	0.3815	0.2809	0.5134	0.631678	0.248062
Sialoadhesin	Q9BZZ2	SIGLEC1	0.6183	0.4773	0.7237	0.3817	0.2763	0.5227	0.660194	0.023679
Serine protease inhibitor Kazal-type 4	O60575	SPINK4	0.618	0.5077	0.7056	0.382	0.2944	0.4923	0.604152	0.456205
Myosin light chain 3	P08590	MYL3	0.6175	0.4978	0.7103	0.3825	0.2897	0.5022	0.612987	0.341015
Enteropeptidase	P98073	TMPRSS15	0.6171	0.4935	0.7132	0.3829	0.2868	0.5065	0.637035	0.107013
Collectin-12	Q5KU26	COLEC12	0.6171	0.4947	0.7126	0.3829	0.2874	0.5053	0.625703	0.243117
Cholinesterase	P06276	BCHE	0.6169	0.5051	0.7058	0.3831	0.2942	0.4949	0.61552	0.325883
Beta-Ala-His dipeptidase	Q96KN2	CNDP1	0.6164	0.504	0.7052	0.3836	0.2948	0.496	0.603729	0.452826
Disintegrin and metalloproteinase domain-containing protein 22	Q9P0K1	ADAM22	0.6164	0.4956	0.7107	0.3836	0.2893	0.5044	0.620944	0.266107
Nephrin	O60500	NPHS1	0.6162	0.4974	0.7089	0.3838	0.2911	0.5026	0.608741	0.355855
Endoglin	P17813	ENG	0.6157	0.5033	0.705	0.3843	0.295	0.4967	0.606948	0.413229
Polycystin-1	P98161	PKD1	0.6154	0.4943	0.7092	0.3846	0.2908	0.5057	0.606928	0.369915
Cadherin-6	P55285	CDH6	0.6153	0.4936	0.7096	0.3847	0.2904	0.5064	0.614535	0.314788
Phosphoinositide-3-kinase-interacting protein 1	Q96FE7	PIK3IP1	0.615	0.4955	0.7088	0.385	0.2912	0.5045	0.624965	0.19316
Kallikrein-8	O60259	KLK8	0.6148	0.4983	0.7073	0.3852	0.2927	0.5017	0.626454	0.088892
Receptor-type tyrosine-protein phosphatase mu	P28827	PTPRM	0.6147	0.5009	0.7051	0.3853	0.2949	0.4991	0.608532	0.369922
Marginal zone B- and B1-cell-specific protein	Q8WU39	MZB1	0.6147	0.4953	0.7082	0.3853	0.2918	0.5047	0.607369	0.353728
Proline-rich acidic protein 1	Q96NZ9	PRAP1	0.6146	0.4758	0.7188	0.3854	0.2812	0.5242	0.638816	0.20156
Neutrophil collagenase	P22894	MMP8	0.6142	0.4952	0.7068	0.3858	0.2932	0.5048	0.596274	0.449192
Prolyl endopeptidase FAP	Q12884	FAP	0.6142	0.4979	0.7065	0.3858	0.2935	0.5021	0.61597	0.28935
B-cell receptor CD22	P20273	CD22	0.6141	0.4998	0.7051	0.3859	0.2949	0.5002	0.621236	0.184537
Alkaline phosphatase, placental type	P05187	ALPP	0.6133	0.4968	0.7056	0.3867	0.2944	0.5032	0.611472	0.322172
Protein CREG1	O75629	CREG1	0.6132	0.4844	0.7128	0.3868	0.2872	0.5156	0.637106	0.135693
Kallikrein-6	Q92876	KLK6	0.6126	0.5027	0.7007	0.3874	0.2993	0.4973	0.607763	0.382406
Kallikrein-11	Q9UBX7	KLK11	0.6126	0.4862	0.7097	0.3874	0.2903	0.5138	0.618249	0.259599
Cystatin-M	Q15828	CST6	0.6112	0.5053	0.6969	0.3888	0.3031	0.4947	0.592667	0.562164
C-type lectin domain family 14 member A	Q86T13	CLEC14A	0.6104	0.4903	0.7054	0.3896	0.2946	0.5097	0.624179	0.12783
Serine/threonine-protein kinase BRSK2	Q8IWQ3	BRSK2	0.6102	0.4977	0.6992	0.3898	0.3008	0.5023	0.572467	0.559554
Histidine-rich glycoprotein	P04196	HRG	0.6101	0.4942	0.7016	0.3899	0.2984	0.5058	0.610735	0.295973
Lymphatic vessel endothelial hyaluronic acid receptor 1	Q9Y5Y7	LYVE1	0.6101	0.4603	0.7201	0.3899	0.2799	0.5397	0.653579	0.112263
Cytotoxic and regulatory T-cell molecule	O95727	CRTAM	0.6098	0.4829	0.7082	0.3902	0.2918	0.5171	0.621793	0.225646
Hepatoma-derived growth factor	P51858	HDGF	0.6093	0.4992	0.6975	0.3907	0.3025	0.5008	0.572444	0.558233
B-cell antigen receptor complex-associated protein beta chain	P40259	CD79B	0.6089	0.4751	0.7109	0.3911	0.2891	0.5249	0.635757	0.118266
Serpin A9	Q86WD7	SERPINA9	0.6088	0.4919	0.7013	0.3912	0.2987	0.5081	0.610418	0.28111
Receptor tyrosine-protein kinase erbB-4	Q15303	ERBB4	0.6087	0.4895	0.7025	0.3913	0.2975	0.5105	0.607308	0.316384
Cadherin-3	P22223	CDH3	0.6083	0.488	0.7034	0.3917	0.2966	0.512	0.615848	0.229338
Heparan-sulfate 6-O-sulfotransferase 2	Q96MM7	HS6ST2	0.6075	0.4777	0.7075	0.3925	0.2925	0.5223	0.617573	0.237036
Beta-2-glycoprotein 1	P02749	APOH	0.6074	0.4894	0.7006	0.3926	0.2994	0.5106	0.587116	0.426175
Macrophage colony-stimulating factor 1 receptor	P07333	CSF1R	0.6072	0.4863	0.7028	0.3928	0.2972	0.5137	0.624704	0.05277
Aggrecan core protein	P16112	ACAN	0.6067	0.4911	0.699	0.3933	0.301	0.5089	0.586395	0.440388
Programmed cell death 1 ligand 2	Q9BQ51	PDCD1LG2	0.606	0.4893	0.6988	0.394	0.3012	0.5107	0.609604	0.251799
Seizure 6-like protein	Q9BYH1	SEZ6L	0.6055	0.484	0.7013	0.3945	0.2987	0.516	0.618877	0.173112
Epidermal growth factor receptor	P00533	EGFR	0.6044	0.4912	0.6946	0.3956	0.3054	0.5088	0.574894	0.511041
Down syndrome cell adhesion molecule	O60469	DSCAM	0.6043	0.4698	0.7068	0.3957	0.2932	0.5302	0.610773	0.270089
Serpin A11	Q86U17	SERPINA11	0.6042	0.4898	0.6959	0.3958	0.3041	0.5102	0.604087	0.304011
Urokinase-type plasminogen activator	P00749	PLAU	0.6041	0.4505	0.7174	0.3959	0.2826	0.5495	0.660434	-0.00645
C-type lectin domain family 4 member C	Q8WTT0	CLEC4C	0.6041	0.4927	0.6939	0.3959	0.3061	0.5073	0.601802	0.341817
Natural killer cells antigen CD94	Q13241	KLRD1	0.604	0.4788	0.7026	0.396	0.2974	0.5212	0.615434	0.223361
Testican-1	Q08629	SPOCK1	0.603	0.4933	0.6917	0.397	0.3083	0.5067	0.595297	0.429744
Myosin-binding protein C, slow-type	Q00872	MYBPC1	0.6026	0.4783	0.6998	0.3974	0.3002	0.5217	0.591294	0.371478
C-type lectin domain family 6 member A	Q6EIG7	CLEC6A	0.6026	0.4795	0.6995	0.3974	0.3005	0.5205	0.605893	0.279211
Plasma kallikrein	P03952	KLKB1	0.6021	0.4781	0.6995	0.3979	0.3005	0.5219	0.598272	0.321511
Scavenger receptor class A member 5	Q6ZMJ2	SCARA5	0.6021	0.4655	0.7067	0.3979	0.2933	0.5345	0.633579	0.093067
Thyroglobulin	P01266	TG	0.6019	0.4728	0.7022	0.3981	0.2978	0.5272	0.613087	0.23189
Bone marrow proteoglycan	P13727	PRG2	0.6019	0.4725	0.7034	0.3981	0.2966	0.5275	0.629369	0.064001
A disintegrin and metalloproteinase with thrombospondin motifs 13	Q76LX8	ADAMTS13	0.6019	0.4708	0.7034	0.3981	0.2966	0.5292	0.621783	0.169761
Interleukin-13 receptor subunit alpha-1	P78552	IL13RA1	0.6013	0.482	0.6965	0.3987	0.3035	0.518	0.610106	0.208032
T-cell surface glycoprotein CD5	P06127	CD5	0.6011	0.4616	0.7075	0.3989	0.2925	0.5384	0.634613	0.095724
Ectonucleoside triphosphate diphosphohydrolase 6	O75354	ENTPD6	0.5996	0.4798	0.6941	0.4004	0.3059	0.5202	0.583792	0.404743
Apolipoprotein A-II	P02652	APOA2	0.5992	0.4825	0.6925	0.4008	0.3075	0.5175	0.592543	0.35951
WAP, Kazal, immunoglobulin, Kunitz and NTR domain-containing protein 1	Q96NZ8	WFIKKN1	0.5992	0.4885	0.6887	0.4008	0.3113	0.5115	0.588547	0.437176
Carcinoembryonic antigen-related cell adhesion molecule 5	P06731	CEACAM5	0.5991	0.4715	0.6993	0.4009	0.3007	0.5285	0.61603	0.162727
Inactive serine protease PAMR1	Q6UXH9	PAMR1	0.5987	0.465	0.7019	0.4013	0.2981	0.535	0.617895	0.197991
Dermatopontin	Q07507	DPT	0.5985	0.4719	0.6969	0.4015	0.3031	0.5281	0.592524	0.336952
Interstitial collagenase	P03956	MMP1	0.5974	0.485	0.6882	0.4026	0.3118	0.515	0.58549	0.421058
Tumor necrosis factor receptor superfamily member 1A	P19438	TNFRSF1A	0.5972	0.4552	0.7061	0.4028	0.2939	0.5448	0.640827	0.046599
Butyrophilin subfamily 3 member A2	P78410	BTN3A2	0.5972	0.4725	0.695	0.4028	0.305	0.5275	0.583725	0.366809
Serine/threonine-protein phosphatase CPPED1	Q9BRF8	CPPED1	0.5964	0.4761	0.692	0.4036	0.308	0.5239	0.590651	0.341474
Proline-rich protein 4	Q16378	PRR4	0.5963	0.4665	0.6974	0.4037	0.3026	0.5335	0.605503	0.250005
Tumor necrosis factor receptor superfamily member 21	O75509	TNFRSF21	0.5961	0.4751	0.6919	0.4039	0.3081	0.5249	0.599328	0.269371
Gamma-crystallin D	P07320	CRYGD	0.5958	0.4802	0.6883	0.4042	0.3117	0.5198	0.580555	0.444586
Tumor necrosis factor receptor superfamily member 11A	Q9Y6Q6	TNFRSF11A	0.5958	0.4623	0.7003	0.4042	0.2997	0.5377	0.626256	0.077638
NAD kinase	O95544	NADK	0.5951	0.4717	0.694	0.4049	0.306	0.5283	0.609455	0.193518
Neurexophilin-3	O95157	NXPH3	0.5948	0.4635	0.6969	0.4052	0.3031	0.5365	0.60793	0.185828
EGF-containing fibulin-like extracellular matrix protein 1	Q12805	EFEMP1	0.5947	0.4812	0.6861	0.4053	0.3139	0.5188	0.582878	0.446202
Ephrin type-A receptor 2	P29317	EPHA2	0.5944	0.468	0.6938	0.4056	0.3062	0.532	0.613367	0.054748
Melanotransferrin	P08582	MELTF	0.594	0.468	0.6933	0.406	0.3067	0.532	0.60119	0.248864
Dipeptidyl peptidase 4	P27487	DPP4	0.5939	0.463	0.6959	0.4061	0.3041	0.537	0.603416	0.239938
Lymphocyte antigen 6D	Q14210	LY6D	0.5936	0.4792	0.6856	0.4064	0.3144	0.5208	0.581353	0.424558
Nectin-4	Q96NY8	NECTIN4	0.5932	0.4677	0.6925	0.4068	0.3075	0.5323	0.606112	0.172518
Interleukin-1 receptor-like 2	Q9HB29	IL1RL2	0.5932	0.4798	0.6852	0.4068	0.3148	0.5202	0.585698	0.391352
Carbonic anhydrase 14	Q9ULX7	CA14	0.5925	0.464	0.6932	0.4075	0.3068	0.536	0.601161	0.227342
Complement decay-accelerating factor	P08174	CD55	0.592	0.4745	0.6868	0.408	0.3132	0.5255	0.588805	0.326597
Coagulation factor VII	P08709	F7	0.5919	0.4736	0.6863	0.4081	0.3137	0.5264	0.584897	0.356997
Collagen alpha-1(XVIII) chain	P39060	COL18A1	0.5918	0.468	0.6904	0.4082	0.3096	0.532	0.594608	0.276722
Heparan sulfate glucosamine 3-O-sulfotransferase 3B1	Q9Y662	HS3ST3B1	0.5916	0.4783	0.6832	0.4084	0.3168	0.5217	0.572985	0.462619
Metalloproteinase inhibitor 4	Q99727	TIMP4	0.5912	0.4564	0.696	0.4088	0.304	0.5436	0.60578	0.227686
Kallikrein-13	Q9UKR3	KLK13	0.5912	0.4515	0.6994	0.4088	0.3006	0.5485	0.634079	-0.08542
Complement component C1q receptor	Q9NPY3	CD93	0.5908	0.4706	0.6873	0.4092	0.3127	0.5294	0.601947	0.130251
Apolipoprotein B-100	P04114	APOB	0.5903	0.4319	0.7068	0.4097	0.2932	0.5681	0.620162	0.209537
VPS10 domain-containing receptor SorCS2	Q96PQ0	SORCS2	0.5895	0.4666	0.6872	0.4105	0.3128	0.5334	0.593394	0.255464
NT-3 growth factor receptor	Q16288	NTRK3	0.5889	0.4677	0.6855	0.4111	0.3145	0.5323	0.583796	0.335344
Ficolin-1	O00602	FCN1	0.5885	0.4733	0.6819	0.4115	0.3181	0.5267	0.586038	0.331763
Alpha-galactosidase A	P06280	GLA	0.5882	0.4586	0.6895	0.4118	0.3105	0.5414	0.578789	0.34079
Corticotropin-releasing factor-binding protein	P24387	CRHBP	0.5882	0.4639	0.6873	0.4118	0.3127	0.5361	0.59032	0.277823
Interleukin-1 receptor type 2	P27930	IL1R2	0.5875	0.4653	0.685	0.4125	0.315	0.5347	0.585064	0.311087
Scavenger receptor cysteine-rich type 1 protein M130	Q86VB7	CD163	0.5871	0.4535	0.6921	0.4129	0.3079	0.5465	0.613013	0.117877
Interleukin-18	Q14116	IL18	0.5863	0.4614	0.6853	0.4137	0.3147	0.5386	0.589183	0.269123
Dipeptidyl aminopeptidase-like protein 6	P42658	DPP6	0.5862	0.4576	0.6874	0.4138	0.3126	0.5424	0.591417	0.253803
C-X-C motif chemokine 16	Q9H2A7	CXCL16	0.5862	0.4724	0.6785	0.4138	0.3215	0.5276	0.566496	0.467802
Trefoil factor 1	P04155	TFF1	0.5855	0.4599	0.6849	0.4145	0.3151	0.5401	0.581676	0.317004
Vascular cell adhesion protein 1	P19320	VCAM1	0.5855	0.4622	0.6834	0.4145	0.3166	0.5378	0.590449	0.245204
Serum paraoxonase/arylesterase 1	P27169	PON1	0.5853	0.4708	0.6779	0.4147	0.3221	0.5292	0.580945	0.379186
Thrombospondin-2	P35442	THBS2	0.5853	0.4624	0.6839	0.4147	0.3161	0.5376	0.586135	0.285532
Scavenger receptor class F member 2	Q96GP6	SCARF2	0.5846	0.4616	0.6832	0.4154	0.3168	0.5384	0.59461	0.181106
Insulin-like growth factor-binding protein 2	P18065	IGFBP2	0.5845	0.4546	0.6877	0.4155	0.3123	0.5454	0.606365	0.120978
Tyrosine-protein kinase Mer	Q12866	MERTK	0.5845	0.4583	0.6847	0.4155	0.3153	0.5417	0.588042	0.269957
Lymphocyte activation gene 3 protein	P18627	LAG3	0.5844	0.4454	0.6917	0.4156	0.3083	0.5546	0.599292	0.201503
Delta-like protein 1	O00548	DLL1	0.5837	0.455	0.6856	0.4163	0.3144	0.545	0.593901	0.213979
Coiled-coil domain-containing protein 80	Q76M96	CCDC80	0.5837	0.4688	0.677	0.4163	0.323	0.5312	0.580202	0.336485
Transforming growth factor-beta-induced protein ig-h3	Q15582	TGFBI	0.5825	0.4551	0.6839	0.4175	0.3161	0.5449	0.587619	0.255119
Cell surface glycoprotein MUC18	P43121	MCAM	0.5824	0.4485	0.6863	0.4176	0.3137	0.5515	0.573492	0.336138
Folate receptor alpha	P15328	FOLR1	0.5822	0.4489	0.6866	0.4178	0.3134	0.5511	0.595504	0.20764
Vitrin	Q6UXI7	VIT	0.5821	0.4672	0.6756	0.4179	0.3244	0.5328	0.567885	0.433634
Tumor necrosis factor receptor superfamily member 19L	Q969Z4	RELT	0.5816	0.4565	0.6814	0.4184	0.3186	0.5435	0.579181	0.308101
C-type natriuretic peptide	P23582	NPPC	0.5813	0.4597	0.6797	0.4187	0.3203	0.5403	0.595256	0.02781
6-phosphogluconate dehydrogenase, decarboxylating	P52209	PGD	0.5806	0.4591	0.6782	0.4194	0.3218	0.5409	0.581126	0.286444
Complement factor D	P00746	CFD	0.5805	0.4322	0.694	0.4195	0.306	0.5678	0.618022	0.131139
Granulocyte colony-stimulating factor receptor	Q99062	CSF3R	0.5805	0.4523	0.6821	0.4195	0.3179	0.5477	0.586034	0.254592
Galectin-3	P17931	LGALS3	0.5803	0.4593	0.6775	0.4197	0.3225	0.5407	0.572422	0.353119
Calmegin	O14967	CLGN	0.5801	0.4545	0.6806	0.4199	0.3194	0.5455	0.587939	0.232849
Interferon gamma receptor 1	P15260	IFNGR1	0.5788	0.4564	0.6772	0.4212	0.3228	0.5436	0.572328	0.344263
Neurogenic locus notch homolog protein 2	Q04721	NOTCH2	0.5787	0.4488	0.6814	0.4213	0.3186	0.5512	0.58262	0.265916
Leptin receptor	P48357	LEPR	0.5786	0.4638	0.6726	0.4214	0.3274	0.5362	0.583282	0.182214
C-type lectin domain family 4 member A	Q9UMR7	CLEC4A	0.5777	0.4511	0.6786	0.4223	0.3214	0.5489	0.575114	0.305652
Neurogenic locus notch homolog protein 3	Q9UM47	NOTCH3	0.5772	0.4521	0.6774	0.4228	0.3226	0.5479	0.582383	0.250465
NHL repeat-containing protein 3	Q5JS37	NHLRC3	0.5768	0.4417	0.6829	0.4232	0.3171	0.5583	0.590059	0.208711
C4b-binding protein beta chain	P20851	C4BPB	0.5767	0.4433	0.6828	0.4233	0.3172	0.5567	0.608809	0.015141
Ectonucleoside triphosphate diphosphohydrolase 2	Q9Y5L3	ENTPD2	0.5767	0.4487	0.6786	0.4233	0.3214	0.5513	0.586764	0.199876
Osteomodulin	Q99983	OMD	0.5765	0.4559	0.6741	0.4235	0.3259	0.5441	0.574356	0.307407
Organic solute transporter subunit beta	Q86UW2	SLC51B	0.5763	0.4479	0.6785	0.4237	0.3215	0.5521	0.586355	0.205969
Secreted frizzled-related protein 1	Q8N474	SFRP1	0.576	0.3825	0.7128	0.424	0.2872	0.6175	0.667501	0.036961
Fibroblast growth factor 21	Q9NSA1	FGF21	0.576	0.4428	0.6826	0.424	0.3174	0.5572	0.611511	0.010008
Transforming growth factor beta receptor type 3	Q03167	TGFBR3	0.5758	0.4641	0.6676	0.4242	0.3324	0.5359	0.567567	0.485508
Prolargin	P51888	PRELP	0.5752	0.437	0.684	0.4248	0.316	0.563	0.608523	0.085216
C-C motif chemokine 13	Q99616	CCL13	0.5751	0.4441	0.6785	0.4249	0.3215	0.5559	0.576963	0.276729
Cystatin-C	P01034	CST3	0.5746	0.4508	0.674	0.4254	0.326	0.5492	0.561227	0.38562
Collagen alpha-1(IV) chain	P02462	COL4A1	0.5746	0.4522	0.6729	0.4254	0.3271	0.5478	0.562918	0.390517
Glycerophosphocholine cholinephosphodiesterase ENPP6	Q6UWR7	ENPP6	0.5745	0.4358	0.683	0.4255	0.317	0.5642	0.602555	0.111082
Chordin-like protein 1	Q9BU40	CHRDL1	0.5744	0.4523	0.6732	0.4256	0.3268	0.5477	0.579808	0.218599
High affinity immunoglobulin alpha and immunoglobulin mu Fc receptor	Q8WWV6	FCAMR	0.5734	0.4301	0.6847	0.4266	0.3153	0.5699	0.60716	0.099182
T-lymphocyte activation antigen CD80	P33681	CD80	0.5732	0.4385	0.679	0.4268	0.321	0.5615	0.587366	0.174427
HLA class II histocompatibility antigen gamma chain	P04233	CD74	0.5731	0.4381	0.6787	0.4269	0.3213	0.5619	0.587523	0.18367
Folate receptor beta	P14207	FOLR2	0.5731	0.4342	0.6815	0.4269	0.3185	0.5658	0.587201	0.212983
Latent-transforming growth factor beta-binding protein 2	Q14767	LTBP2	0.5729	0.4521	0.6711	0.4271	0.3289	0.5479	0.579984	0.201598
Galectin-9	O00182	LGALS9	0.5727	0.4362	0.6806	0.4273	0.3194	0.5638	0.590423	0.187336
Natural cytotoxicity triggering receptor 3 ligand 1	Q68D85	NCR3LG1	0.5727	0.4427	0.6758	0.4273	0.3242	0.5573	0.579628	0.237122
Group 10 secretory phospholipase A2	O15496	PLA2G10	0.5724	0.4245	0.6874	0.4276	0.3126	0.5755	0.629078	-0.10429
Beta-1,4-galactosyltransferase 1	P15291	B4GALT1	0.5724	0.4463	0.6739	0.4276	0.3261	0.5537	0.580198	0.231018
Insulin-like growth factor-binding protein 4	P22692	IGFBP4	0.5719	0.4348	0.6795	0.4281	0.3205	0.5652	0.595859	0.143576
Fibroblast growth factor 5	P12034	FGF5	0.5718	0.447	0.6715	0.4282	0.3285	0.553	0.558969	0.36705
Lymphocyte function-associated antigen 3	P19256	CD58	0.5706	0.4525	0.667	0.4294	0.333	0.5475	0.560846	0.394079
Receptor-type tyrosine-protein phosphatase C	P08575	PTPRC	0.5702	0.4243	0.6836	0.4298	0.3164	0.5757	0.607154	0.103366
Growth/differentiation factor 2	Q9UK05	GDF2	0.5699	0.4237	0.6817	0.4301	0.3183	0.5763	0.585313	0.198988
Vitamin K-dependent protein C	P04070	PROC	0.5698	0.4433	0.6708	0.4302	0.3292	0.5567	0.555259	0.364436
Alpha-hemoglobin-stabilizing protein	Q9NZD4	AHSP	0.5698	0.4422	0.6721	0.4302	0.3279	0.5578	0.590837	0.043172
Chondroadherin	O15335	CHAD	0.5697	0.4438	0.6705	0.4303	0.3295	0.5562	0.566637	0.305159
Hepatocyte growth factor receptor	P08581	MET	0.5696	0.4469	0.6684	0.4304	0.3316	0.5531	0.544898	0.423859
Adhesion G protein-coupled receptor E5	P48960	ADGRE5	0.5694	0.4429	0.6707	0.4306	0.3293	0.5571	0.569747	0.282192
Follistatin-related protein 3	O95633	FSTL3	0.5693	0.4411	0.6727	0.4307	0.3273	0.5589	0.579315	0.217648
Myelin-oligodendrocyte glycoprotein	Q16653	MOG	0.5693	0.4479	0.6683	0.4307	0.3317	0.5521	0.574223	0.225893
Carbonic anhydrase 9	Q16790	CA9	0.5693	0.4244	0.6816	0.4307	0.3184	0.5756	0.599993	0.107193
Proto-oncogene tyrosine-protein kinase receptor Ret	P07949	RET	0.5688	0.4391	0.6728	0.4312	0.3272	0.5609	0.569285	0.281723
Fibroblast growth factor-binding protein 1	Q14512	FGFBP1	0.5687	0.43	0.6778	0.4313	0.3222	0.57	0.591597	0.15351
Neuronal calcium sensor 1	P62166	NCS1	0.5684	0.4293	0.678	0.4316	0.322	0.5707	0.595423	0.126331
T-cell surface glycoprotein CD8 alpha chain	P01732	CD8A	0.5676	0.4379	0.6711	0.4324	0.3289	0.5621	0.564064	0.305543
Endosialin	Q9HCU0	CD248	0.5675	0.4326	0.6749	0.4325	0.3251	0.5674	0.588034	0.168911
Beta-1,3-galactosyl-O-glycosyl-glycoprotein beta-1,6-N-acetylglucosaminyltransferase	Q02742	GCNT1	0.5674	0.4367	0.6711	0.4326	0.3289	0.5633	0.568575	0.274896
Macrophage scavenger receptor types I and II	P21757	MSR1	0.5671	0.4292	0.6763	0.4329	0.3237	0.5708	0.594125	0.109233
Biotinidase	P43251	BTD	0.567	0.4102	0.6865	0.433	0.3135	0.5898	0.616579	0.103624
Secretoglobin family 3A member 1	Q96QR1	SCGB3A1	0.5664	0.4409	0.6677	0.4336	0.3322	0.5591	0.569923	0.253813
Ephrin type-A receptor 1	P21709	EPHA1	0.5657	0.44	0.6674	0.4343	0.3326	0.56	0.57813	0.153607
Scavenger receptor cysteine-rich domain-containing group B protein	Q8WTU2	SSC4D	0.5657	0.4324	0.6728	0.4343	0.3272	0.5676	0.597647	0.019777
Growth hormone receptor	P10912	GHR	0.565	0.4272	0.6745	0.435	0.3255	0.5728	0.591755	0.077729
Matrix metalloproteinase-9	P14780	MMP9	0.565	0.4437	0.663	0.435	0.337	0.5563	0.540094	0.47014
C-type lectin domain family 12 member A	Q5QGZ9	CLEC12A	0.5641	0.4302	0.6696	0.4359	0.3304	0.5698	0.558541	0.318613
N-acetylneuraminate lyase	Q9BXD5	NPL	0.5635	0.4198	0.6752	0.4365	0.3248	0.5802	0.56033	0.290545
Tumor necrosis factor receptor superfamily member 1B	P20333	TNFRSF1B	0.5634	0.4175	0.6775	0.4366	0.3225	0.5825	0.604294	0.054442
Vascular endothelial growth factor A	P15692	VEGFA	0.5632	0.442	0.6619	0.4368	0.3381	0.558	0.543233	0.426737
Contactin-associated protein-like 2	Q9UHC6	CNTNAP2	0.5631	0.4323	0.6675	0.4369	0.3325	0.5677	0.56719	0.252412
Proenkephalin-A	P01210	PENK	0.5629	0.4238	0.6726	0.4371	0.3274	0.5762	0.581633	0.172763
Tartrate-resistant acid phosphatase type 5	P13686	ACP5	0.5628	0.4308	0.668	0.4372	0.332	0.5692	0.566439	0.260972
Tissue factor pathway inhibitor 2	P48307	TFPI2	0.5627	0.4358	0.6652	0.4373	0.3348	0.5642	0.554225	0.33695
CD160 antigen	O95971	CD160	0.5625	0.4308	0.6681	0.4375	0.3319	0.5692	0.572887	0.206324
SLIT and NTRK-like protein 2	Q9H156	SLITRK2	0.5625	0.4218	0.6736	0.4375	0.3264	0.5782	0.588084	0.156035
Protein MENT	Q9BUN1	MENT	0.5623	0.4334	0.6664	0.4377	0.3336	0.5666	0.569542	0.235354
Urokinase plasminogen activator surface receptor	Q03405	PLAUR	0.5621	0.432	0.6664	0.4379	0.3336	0.568	0.569882	0.224628
Creatine kinase B-type	P12277	CKB	0.562	0.4196	0.6744	0.438	0.3256	0.5804	0.598927	0.082139
Secreted frizzled-related protein 4	Q6FHJ7	SFRP4	0.5619	0.4219	0.6721	0.4381	0.3279	0.5781	0.587166	0.150722
Enoyl-CoA hydratase domain-containing protein 3, mitochondrial	Q96DC8	ECHDC3	0.5612	0.4177	0.6729	0.4388	0.3271	0.5823	0.570923	0.244917
Synaptosomal-associated protein 25	P60880	SNAP25	0.5602	0.4208	0.6708	0.4398	0.3292	0.5792	0.583753	0.157616
Mothers against decapentaplegic homolog 3	P84022	SMAD3	0.5596	0.4377	0.6592	0.4404	0.3408	0.5623	0.532784	0.445294
Neuroserpin	Q99574	SERPINI1	0.5595	0.436	0.6595	0.4405	0.3405	0.564	0.530375	0.431463
Angiogenin	P03950	ANG	0.5594	0.3829	0.6904	0.4406	0.3096	0.6171	0.63254	0.091832
dCTP pyrophosphatase 1	Q9H773	DCTPP1	0.5583	0.4241	0.6657	0.4417	0.3343	0.5759	0.569241	0.217166
Apolipoprotein L1	O14791	APOL1	0.5582	0.4349	0.6591	0.4418	0.3409	0.5651	0.560762	0.251341
Macrophage receptor MARCO	Q9UEW3	MARCO	0.5582	0.4217	0.6656	0.4418	0.3344	0.5783	0.550287	0.312876
Inter-alpha-trypsin inhibitor heavy chain H1	P19827	ITIH1	0.5574	0.3769	0.6874	0.4426	0.3126	0.6231	0.592448	0.212798
Phospholipase A2	P04054	PLA2G1B	0.5569	0.427	0.6615	0.4431	0.3385	0.573	0.556089	0.284355
Coagulation factor X	P00742	F10	0.5567	0.4179	0.6667	0.4433	0.3333	0.5821	0.571326	0.209144
Inosine triphosphate pyrophosphatase	Q9BY32	ITPA	0.5567	0.4286	0.6595	0.4433	0.3405	0.5714	0.508901	0.462853
Fibulin-2	P98095	FBLN2	0.5563	0.4246	0.6621	0.4437	0.3379	0.5754	0.565506	0.22265
Stromelysin-2	P09238	MMP10	0.5561	0.3985	0.6789	0.4439	0.3211	0.6015	0.62481	-0.10511
Ribonuclease T2	O00584	RNASET2	0.5546	0.4219	0.6611	0.4454	0.3389	0.5781	0.557677	0.259017
Leptin	P41159	LEP	0.5541	0.4192	0.6626	0.4459	0.3374	0.5808	0.570337	0.17605
Insulin-like growth factor-binding protein 6	P24592	IGFBP6	0.5539	0.4248	0.6588	0.4461	0.3412	0.5752	0.561508	0.206751
Monocyte differentiation antigen CD14	P08571	CD14	0.5538	0.4284	0.6566	0.4462	0.3434	0.5716	0.557957	0.242979
C-C motif chemokine 28	Q9NRJ3	CCL28	0.5538	0.4355	0.6513	0.4462	0.3487	0.5645	0.535864	0.435345
C-type lectin domain family 4 member G	Q6UXB4	CLEC4G	0.5534	0.4129	0.6658	0.4466	0.3342	0.5871	0.592677	0.001284
Integrin beta-6	P18564	ITGB6	0.553	0.4299	0.6536	0.447	0.3464	0.5701	0.54093	0.383047
Ephrin type-A receptor 4	P54764	EPHA4	0.5524	0.4202	0.6586	0.4476	0.3414	0.5798	0.549875	0.290222
Triggering receptor expressed on myeloid cells 2	Q9NZC2	TREM2	0.5521	0.4249	0.6555	0.4479	0.3445	0.5751	0.548247	0.308606
Mast cell-expressed membrane protein 1	Q8IX19	MCEMP1	0.5509	0.4341	0.6475	0.4491	0.3525	0.5659	0.512443	0.585344
Angiopoietin-2	O15123	ANGPT2	0.5503	0.4136	0.6604	0.4497	0.3396	0.5864	0.583091	0.038526
Calsyntenin-3	Q9BQT9	CLSTN3	0.5503	0.4147	0.6595	0.4497	0.3405	0.5853	0.560806	0.220813
Ezrin	P15311	EZR	0.5496	0.4229	0.6531	0.4504	0.3469	0.5771	0.547232	0.293625
Protocadherin-12	Q9NPG4	PCDH12	0.5496	0.39	0.673	0.4504	0.327	0.61	0.608329	0.031958
Natural killer cell receptor 2B4	Q9BZW8	CD244	0.5495	0.4224	0.6527	0.4505	0.3473	0.5776	0.53923	0.341086
Fractalkine	P78423	CX3CL1	0.5494	0.4258	0.6501	0.4506	0.3499	0.5742	0.539431	0.36748
Neural proliferation differentiation and control protein 1	Q9NQX5	NPDC1	0.5488	0.4173	0.6555	0.4512	0.3445	0.5827	0.54554	0.292263
Lysosome-associated membrane glycoprotein 2	P13473	LAMP2	0.5486	0.3987	0.6658	0.4514	0.3339	0.6013	0.578628	0.13443
Inhibin beta B chain	P09529	INHBB	0.5481	0.4081	0.6594	0.4519	0.3406	0.5919	0.55946	0.222231
Carcinoembryonic antigen-related cell adhesion molecule 16	Q2WEN9	CEACAM16	0.5479	0.4132	0.6567	0.4521	0.3433	0.5868	0.570348	0.11485
Progranulin	P28799	GRN	0.5475	0.4107	0.6568	0.4525	0.3432	0.5893	0.552445	0.250081
Brevican core protein	Q96GW7	BCAN	0.5469	0.417	0.6522	0.4531	0.3478	0.583	0.553644	0.220356
V-set and immunoglobulin domain-containing protein 2	Q96IQ7	VSIG2	0.5468	0.4082	0.6575	0.4532	0.3425	0.5918	0.576402	-0.05739
Glutathione hydrolase 1 proenzyme	P19440	GGT1	0.5464	0.4127	0.6551	0.4536	0.3449	0.5873	0.563544	0.13228
Contactin-1	Q12860	CNTN1	0.546	0.419	0.65	0.454	0.35	0.581	0.542935	0.295169
Serine/threonine-protein kinase receptor R3	P37023	ACVRL1	0.5459	0.397	0.6628	0.4541	0.3372	0.603	0.580159	0.084392
Tumor necrosis factor receptor superfamily member 17	Q02223	TNFRSF17	0.5458	0.4225	0.6464	0.4542	0.3536	0.5775	0.522398	0.429804
Tumor necrosis factor receptor superfamily member EDAR	Q9UNE0	EDAR	0.5458	0.4218	0.647	0.4542	0.353	0.5782	0.510727	0.487768
Lactoperoxidase	P22079	LPO	0.5455	0.4242	0.6458	0.4545	0.3542	0.5758	0.533585	0.395705
CD99 antigen	P14209	CD99	0.545	0.4241	0.6448	0.455	0.3552	0.5759	0.5355	0.380334
Tetranectin	P05452	CLEC3B	0.5448	0.4094	0.6539	0.4552	0.3466	0.5906	0.549542	0.243626
SLIT and NTRK-like protein 1	Q96PX8	SLITRK1	0.5447	0.4115	0.6522	0.4553	0.3478	0.5885	0.526341	0.352305
Oncostatin-M-specific receptor subunit beta	Q99650	OSMR	0.5439	0.4149	0.6489	0.4561	0.3511	0.5851	0.546547	0.253658
CCN family member 3	P48745	CCN3	0.543	0.4094	0.6514	0.457	0.3486	0.5906	0.555463	0.190647
Pyrin domain-containing protein 1	Q8WXC3	PYDC1	0.5429	0.417	0.646	0.4571	0.354	0.583	0.538404	0.310715
Lysosomal Pro-X carboxypeptidase	P42785	PRCP	0.5427	0.4126	0.6487	0.4573	0.3513	0.5874	0.545571	0.250227
Succinate dehydrogenase	P21912	SDHB	0.5426	0.4036	0.6543	0.4574	0.3457	0.5964	0.550851	0.2342
Tumor necrosis factor receptor superfamily member 10B	O14763	TNFRSF10B	0.5421	0.3884	0.6627	0.4579	0.3373	0.6116	0.579479	0.115147
Immunoglobulin lambda constant 2	P0DOY2	IGLC2	0.5419	0.3804	0.6647	0.4581	0.3353	0.6196	0.537506	0.279585
Heat shock protein beta-6	O14558	HSPB6	0.5416	0.3994	0.6536	0.4584	0.3464	0.6006	0.527882	0.327784
Reticulon-4 receptor	Q9BZR6	RTN4R	0.5416	0.4064	0.6516	0.4584	0.3484	0.5936	0.55406	0.201952
Fatty acid-binding protein, heart	P05413	FABP3	0.5411	0.4	0.6527	0.4589	0.3473	0.6	0.528985	0.331258
Carboxypeptidase M	P14384	CPM	0.5411	0.3962	0.6568	0.4589	0.3432	0.6038	0.58158	0.054881
Insulin-like growth factor-binding protein-like 1	Q8WX77	IGFBPL1	0.5405	0.3964	0.6548	0.4595	0.3452	0.6036	0.556098	0.184615
Coagulation factor XI	P03951	F11	0.5403	0.407	0.6484	0.4597	0.3516	0.593	0.533391	0.308439
Cathepsin F	Q9UBX1	CTSF	0.54	0.4128	0.6449	0.46	0.3551	0.5872	0.549697	0.172606
CCN family member 4	O95388	CCN4	0.5392	0.4072	0.6463	0.4608	0.3538	0.5928	0.531009	0.317156
Galectin-10	Q05315	CLC	0.5388	0.4022	0.6492	0.4612	0.3508	0.5978	0.5476	0.224501
Cobalamin binding intrinsic factor	P27352	CBLIF	0.5386	0.3878	0.6578	0.4614	0.3422	0.6122	0.577901	0.100417
MAM domain-containing protein 2	Q7Z304	MAMDC2	0.5376	0.4128	0.64	0.4624	0.36	0.5872	0.535132	0.291802
Angiopoietin-related protein 2	Q9UKU9	ANGPTL2	0.5359	0.4022	0.6442	0.4641	0.3558	0.5978	0.529515	0.303691
Pepsin A-4	P0DJD7	PGA4	0.5355	0.3925	0.6514	0.4645	0.3486	0.6075	0.576861	-0.03951
T-cell leukemia/lymphoma protein 1A	P56279	TCL1A	0.5355	0.4018	0.6448	0.4645	0.3552	0.5982	0.54925	0.166876
GDNF family receptor alpha-1	P56159	GFRA1	0.5354	0.3661	0.6666	0.4646	0.3334	0.6339	0.617936	-0.07101
Protein kinase C-binding protein NELL2	Q99435	NELL2	0.5354	0.4028	0.6429	0.4646	0.3571	0.5972	0.530654	0.298158
Branched-chain-amino-acid aminotransferase, cytosolic	P54687	BCAT1	0.535	0.3744	0.6603	0.465	0.3397	0.6256	0.56911	0.183009
Guanylate-binding protein 1	P32455	GBP1	0.5345	0.3905	0.649	0.4655	0.351	0.6095	0.519735	0.314453
Receptor tyrosine-protein kinase erbB-3	P21860	ERBB3	0.5342	0.4044	0.6407	0.4658	0.3593	0.5956	0.523371	0.328557
Serotransferrin	P02787	TF	0.534	0.397	0.6444	0.466	0.3556	0.603	0.520086	0.326846
Tripeptidyl-peptidase 1	O14773	TPP1	0.5337	0.4007	0.6423	0.4663	0.3578	0.5993	0.521824	0.327101
C-X-C motif chemokine 10	P02778	CXCL10	0.533	0.374	0.6551	0.467	0.3449	0.626	0.528773	0.277742
Transthyretin	P02766	TTR	0.5328	0.3995	0.6412	0.4672	0.3588	0.6005	0.530469	0.280746
Basigin	P35613	BSG	0.5326	0.3884	0.6487	0.4674	0.3513	0.6116	0.568084	0.050719
Legumain	Q99538	LGMN	0.5326	0.4113	0.6325	0.4674	0.3675	0.5887	0.470713	0.61277
Oncostatin-M	P13725	OSM	0.532	0.399	0.6396	0.468	0.3604	0.601	0.50078	0.4121
Nodal modulator 1	Q15155	NOMO1	0.532	0.3957	0.6425	0.468	0.3575	0.6043	0.53495	0.25002
Cadherin-2	P19022	CDH2	0.5318	0.4012	0.6385	0.4682	0.3615	0.5988	0.527417	0.293636
Endothelin receptor type B	P24530	EDNRB	0.53	0.3821	0.6461	0.47	0.3539	0.6179	0.531475	0.252909
Cadherin EGF LAG seven-pass G-type receptor 2	Q9HCU4	CELSR2	0.53	0.4015	0.6354	0.47	0.3646	0.5985	0.521685	0.32398
Beta-galactosidase	P16278	GLB1	0.5297	0.4017	0.635	0.4703	0.365	0.5983	0.507631	0.418455
Sulfhydryl oxidase 1	O00391	QSOX1	0.5294	0.3887	0.6429	0.4706	0.3571	0.6113	0.539842	0.207114
Apolipoprotein F	Q13790	APOF	0.5294	0.3238	0.678	0.4706	0.322	0.6762	0.622833	0.099163
Chondroitin sulfate proteoglycan 4	Q6UVK1	CSPG4	0.5293	0.3991	0.6361	0.4707	0.3639	0.6009	0.514127	0.355113
Retbindin	Q9BSG5	RTBDN	0.5289	0.4006	0.6351	0.4711	0.3649	0.5994	0.535286	0.207584
T-lymphocyte activation antigen CD86	P42081	CD86	0.5285	0.3827	0.6451	0.4715	0.3549	0.6173	0.544595	0.19279
Synaptotagmin-1	P21579	SYT1	0.5281	0.3432	0.668	0.4719	0.332	0.6568	0.611383	0.07111
Placenta growth factor	P49763	PGF	0.528	0.3885	0.6414	0.472	0.3586	0.6115	0.551361	0.132838
Integrin alpha-11	Q9UKX5	ITGA11	0.528	0.3619	0.6571	0.472	0.3429	0.6381	0.583919	0.10252
Seizure 6-like protein 2	Q6UXD5	SEZ6L2	0.5279	0.3958	0.6358	0.4721	0.3642	0.6042	0.526765	0.272424
Eosinophil cationic protein	P12724	RNASE3	0.5278	0.3927	0.6377	0.4722	0.3623	0.6073	0.528439	0.26045
Tumor necrosis factor ligand superfamily member 13	O75888	TNFSF13	0.5277	0.3974	0.6344	0.4723	0.3656	0.6026	0.518903	0.329876
Plasminogen	P00747	PLG	0.5266	0.389	0.6379	0.4734	0.3621	0.611	0.523569	0.277549
Guanylin	Q02747	GUCA2A	0.5265	0.3858	0.64	0.4735	0.36	0.6142	0.537848	0.189425
Cystatin-SN	P01037	CST1	0.5263	0.4075	0.626	0.4737	0.374	0.5925	0.504366	0.489549
Aminopeptidase N	P15144	ANPEP	0.526	0.3965	0.6328	0.474	0.3672	0.6035	0.531799	0.195248
Kit ligand	P21583	KITLG	0.526	0.3895	0.6371	0.474	0.3629	0.6105	0.511247	0.323566
Paralemmin-1	O75781	PALM	0.5256	0.378	0.6432	0.4744	0.3568	0.622	0.544118	0.181849
Neurogenic locus notch homolog protein 1	P46531	NOTCH1	0.5256	0.393	0.6342	0.4744	0.3658	0.607	0.521235	0.288112
Tumor necrosis factor receptor superfamily member 6	P25445	FAS	0.5255	0.289	0.6945	0.4745	0.3051	0.711	0.679504	-0.06246
Proline-rich transmembrane protein 3	Q5FWE3	PRRT3	0.5241	0.3976	0.6291	0.4759	0.3709	0.6024	0.517977	0.330511
Histamine N-methyltransferase	P50135	HNMT	0.5239	0.3778	0.6425	0.4761	0.3575	0.6222	0.563527	0.061551
Procollagen C-endopeptidase enhancer 1	Q15113	PCOLCE	0.5237	0.3805	0.6398	0.4763	0.3602	0.6195	0.550192	0.110875
Multiple epidermal growth factor-like domains protein 9	Q9H1U4	MEGF9	0.5236	0.3938	0.6311	0.4764	0.3689	0.6062	0.530023	0.211207
Proprotein convertase subtilisin/kexin type 9	Q8NBP7	PCSK9	0.5235	0.3786	0.6392	0.4765	0.3608	0.6214	0.516579	0.285238
Matrilin-2	O00339	MATN2	0.5234	0.3959	0.6291	0.4766	0.3709	0.6041	0.510469	0.350966
Zinc finger and BTB domain-containing protein 16	Q05516	ZBTB16	0.5225	0.3954	0.6277	0.4775	0.3723	0.6046	0.502071	0.397223
Beta-defensin 4A	O15263	DEFB4A_DEFB4B	0.5224	0.382	0.6371	0.4776	0.3629	0.618	0.552963	0.063993
Microfibrillar-associated protein 5	Q13361	MFAP5	0.5222	0.3827	0.6358	0.4778	0.3642	0.6173	0.52209	0.261377
Prostasin	Q16651	PRSS8	0.522	0.3742	0.6416	0.478	0.3584	0.6258	0.562623	0.041675
Bone marrow stromal antigen 2	Q10589	BST2	0.5219	0.3761	0.6398	0.4781	0.3602	0.6239	0.541741	0.180173
Interleukin-2 receptor subunit alpha	P01589	IL2RA	0.5216	0.3907	0.6294	0.4784	0.3706	0.6093	0.515905	0.30267
SPARC-related modular calcium-binding protein 2	Q9H3U7	SMOC2	0.5216	0.3893	0.631	0.4784	0.369	0.6107	0.540851	0.078685
Cadherin-related family member 2	Q9BYE9	CDHR2	0.52	0.3727	0.6401	0.48	0.3599	0.6273	0.560803	0.063568
Platelet-activating factor acetylhydrolase	Q13093	PLA2G7	0.519	0.38	0.6328	0.481	0.3673	0.62	0.531088	0.198489
C-C motif chemokine 17	Q92583	CCL17	0.5189	0.3974	0.6203	0.4811	0.3797	0.6026	0.496174	0.524854
Pikachurin	Q63HQ2	EGFLAM	0.5178	0.3851	0.6264	0.4822	0.3736	0.6149	0.474401	0.440853
Polypeptide N-acetylgalactosaminyltransferase 5	Q7Z7M9	GALNT5	0.5169	0.3841	0.6264	0.4831	0.3736	0.6159	0.496626	0.365366
Apolipoprotein C-I	P02654	APOC1	0.5165	0.3859	0.6244	0.4835	0.3756	0.6141	0.507872	0.317339
Protein S100-A14	Q9HCY8	S100A14	0.5165	0.3847	0.6246	0.4835	0.3754	0.6153	0.492273	0.387938
Gastric triacylglycerol lipase	P07098	LIPF	0.5163	0.3814	0.6271	0.4837	0.3729	0.6186	0.51361	0.274308
Serine hydroxymethyltransferase, cytosolic	P34896	SHMT1	0.5157	0.3835	0.6243	0.4843	0.3757	0.6165	0.476431	0.46476
Asporin	Q9BXN1	ASPN	0.5154	0.3165	0.6608	0.4846	0.3392	0.6835	0.578622	0.129003
L-selectin	P14151	SELL	0.5153	0.3742	0.6302	0.4847	0.3698	0.6258	0.510741	0.276997
Ribonuclease K6	Q93091	RNASE6	0.515	0.3668	0.6341	0.485	0.3659	0.6332	0.521606	0.233249
Annexin A11	P50995	ANXA11	0.5146	0.3888	0.619	0.4854	0.381	0.6112	0.47794	0.483143
Apolipoprotein M	O95445	APOM	0.5145	0.3721	0.6305	0.4855	0.3695	0.6279	0.525886	0.205624
Mannan-binding lectin serine protease 1	P48740	MASP1	0.5138	0.3712	0.6293	0.4862	0.3709	0.6288	0.51453	0.253568
Suprabasin	Q6UWP8	SBSN	0.5138	0.3779	0.6255	0.4862	0.3749	0.6221	0.503287	0.313361
Tumor necrosis factor receptor superfamily member 13B	O14836	TNFRSF13B	0.5134	0.3874	0.6179	0.4866	0.3821	0.6126	0.486005	0.455041
Discoidin, CUB and LCCL domain-containing protein 2	Q96PD2	DCBLD2	0.5128	0.3806	0.6224	0.4872	0.3776	0.6194	0.524998	0.139121
Semaphorin-3F	Q13275	SEMA3F	0.5127	0.3788	0.6232	0.4873	0.3768	0.6212	0.504672	0.303679
Protocadherin-9	Q9HC56	PCDH9	0.5122	0.3691	0.6296	0.4878	0.3707	0.6309	0.540856	0.095343
Epidermal growth factor-like protein 7	Q9UHF1	EGFL7	0.5121	0.3517	0.6397	0.4879	0.3603	0.6483	0.564825	0.057095
Protein FAM3C	Q92520	FAM3C	0.512	0.373	0.6266	0.488	0.3734	0.627	0.540975	0.038638
CD99 antigen-like protein 2	Q8TCZ2	CD99L2	0.5119	0.3876	0.6159	0.4881	0.3841	0.6124	0.496575	0.405351
Beta-glucuronidase	P08236	GUSB	0.5111	0.3685	0.6278	0.4889	0.3722	0.6315	0.529077	0.16851
Retinoid-binding protein 7	Q96R05	RBP7	0.5111	0.3706	0.6256	0.4889	0.3744	0.6294	0.511884	0.251563
Fibronectin type III domain-containing protein 1	Q4ZHG4	FNDC1	0.5109	0.3754	0.6223	0.4891	0.3777	0.6246	0.514822	0.222911
Carbonic anhydrase 12	O43570	CA12	0.5105	0.3723	0.6247	0.4895	0.3753	0.6277	0.532849	0.098817
Interleukin-19	Q9UHD0	IL19	0.5102	0.3594	0.6329	0.4898	0.3671	0.6406	0.560983	-0.00757
Small proline-rich protein 3	Q9UBC9	SPRR3	0.5099	0.3633	0.6287	0.4901	0.3713	0.6367	0.510923	0.251648
Hephaestin	Q9BQS7	HEPH	0.5098	0.3267	0.6491	0.4902	0.3511	0.6733	0.559726	0.169465
C-C motif chemokine 19	Q99731	CCL19	0.5096	0.3814	0.6163	0.4904	0.3837	0.6186	0.49567	0.37634
Complement factor B	P00751	CFB	0.5094	0.3631	0.629	0.4906	0.3706	0.6369	0.539585	0.111207
Pro-adrenomedullin	P35318	ADM	0.5091	0.3617	0.6298	0.4909	0.3703	0.6383	0.526521	0.191642
Lithostathine-1-alpha	P05451	REG1A	0.5085	0.3599	0.6275	0.4915	0.3725	0.6401	0.480515	0.328765
B-cell differentiation antigen CD72	P21854	CD72	0.5079	0.3675	0.6235	0.4921	0.3765	0.6325	0.525036	0.121366
Tumor necrosis factor receptor superfamily member 4	P43489	TNFRSF4	0.5078	0.3621	0.6259	0.4922	0.3737	0.6379	0.52982	0.126545
Protein S100-G	P29377	S100G	0.5077	0.3559	0.6304	0.4923	0.3696	0.6441	0.541172	0.102595
Unconventional myosin-VI	Q9UM54	MYO6	0.5076	0.3699	0.62	0.4924	0.38	0.6301	0.470616	0.389823
Wiskott-Aldrich syndrome protein	P42768	WAS	0.5073	0.3738	0.617	0.4927	0.383	0.6262	0.461661	0.444966
Inter-alpha-trypsin inhibitor heavy chain H4	Q14624	ITIH4	0.5073	0.3597	0.6278	0.4927	0.3722	0.6403	0.541858	0.1004
Parvalbumin alpha	P20472	PVALB	0.5064	0.3811	0.6117	0.4936	0.3883	0.6189	0.485569	0.428457
Metalloproteinase inhibitor 3	P35625	TIMP3	0.5058	0.3645	0.6217	0.4942	0.3783	0.6355	0.503775	0.262143
Furin	P09958	FURIN	0.5055	0.3646	0.622	0.4945	0.378	0.6354	0.520621	0.171149
Prosaposin	P07602	PSAP	0.5053	0.3532	0.6275	0.4947	0.3726	0.6468	0.510879	0.233644
Receptor-type tyrosine-protein phosphatase zeta	P23471	PTPRZ1	0.505	0.3721	0.6151	0.495	0.3847	0.6279	0.497279	0.301995
Protein HEG homolog 1	Q9ULI3	HEG1	0.5049	0.3518	0.6286	0.4951	0.3713	0.6482	0.538022	0.112991
Alpha-1-antitrypsin	P01009	SERPINA1	0.5048	0.3595	0.6233	0.4952	0.3768	0.6405	0.51735	0.197804
NA	O75882_2	NA	0.5042	0.3497	0.6275	0.4958	0.3729	0.6503	0.50012	0.265154
Brother of CDO	Q9BWV1	BOC	0.504	0.3722	0.6139	0.496	0.3859	0.6278	0.508471	0.214899
Sperm-associated antigen 1	Q07617	SPAG1	0.5035	0.3597	0.6206	0.4965	0.3794	0.6403	0.501616	0.259194
Kunitz-type protease inhibitor 1	O43278	SPINT1	0.5029	0.3633	0.6179	0.4971	0.3825	0.6367	0.499485	0.268024
Insulin-like growth factor-binding protein 1	P08833	IGFBP1	0.5026	0.3678	0.6145	0.4974	0.3855	0.6322	0.506341	0.218022
Serine protease inhibitor Kazal-type 6	Q6UWN8	SPINK6	0.5018	0.377	0.6061	0.4982	0.3939	0.623	0.465394	0.505554
Integrin beta-2	P05107	ITGB2	0.5017	0.3584	0.6191	0.4983	0.3814	0.6415	0.493913	0.281987
Growth/differentiation factor 15	Q99988	GDF15	0.5014	0.3283	0.6372	0.4986	0.3628	0.6717	0.564154	0.031586
Apolipoprotein A-IV	P06727	APOA4	0.5012	0.3592	0.6175	0.4988	0.382	0.6408	0.507084	0.215551
Cell adhesion molecule-related/down-regulated by oncogenes	Q4KMG0	CDON	0.5006	0.3544	0.6214	0.4994	0.379	0.6456	0.53886	0.029489
Heme oxygenase 1	P09601	HMOX1	0.5002	0.3523	0.6217	0.4998	0.3783	0.6477	0.537833	0.059933
Myeloperoxidase	P05164	MPO	0.5001	0.3541	0.6194	0.4999	0.3806	0.6459	0.519464	0.162936
Platelet glycoprotein Ib alpha chain	P07359	GP1BA	0.4999	0.3729	0.6062	0.5001	0.3939	0.6271	0.477173	0.446452
Tumor necrosis factor ligand superfamily member 8	P32971	TNFSF8	0.4997	0.3515	0.6208	0.5003	0.3792	0.6485	0.524186	0.141097
Beta-1,4-glucuronyltransferase 1	O43505	B4GAT1	0.4996	0.375	0.6044	0.5004	0.3953	0.6252	0.474061	0.476916
Galectin-4	P56470	LGALS4	0.4992	0.3405	0.6268	0.5008	0.3732	0.6595	0.540167	0.086886
Tyrosine-protein kinase receptor UFO	P30530	AXL	0.4983	0.357	0.6149	0.5017	0.3849	0.6433	0.514601	0.127879
Nectin-2	Q92692	NECTIN2	0.497	0.3662	0.6062	0.503	0.3938	0.6331	0.47955	0.375586
Serum amyloid P-component	P02743	APCS	0.4968	0.3532	0.6153	0.5032	0.3847	0.6468	0.522482	0.111184
Endothelial cell-selective adhesion molecule	Q96AP7	ESAM	0.4964	0.3685	0.6024	0.5036	0.3975	0.6315	0.402914	0.616832
Syndecan-1	P18827	SDC1	0.496	0.3481	0.6171	0.504	0.3829	0.6519	0.500849	0.229429
Stanniocalcin-2	O76061	STC2	0.4959	0.3588	0.6105	0.5041	0.3895	0.642	0.507643	0.161842
Chemokine-like protein TAFA-5	Q7Z5A7	TAFA5	0.4947	0.3655	0.6032	0.5053	0.3968	0.6346	0.48637	0.340531
Alpha-(1,6)-fucosyltransferase	Q9BYC5	FUT8	0.4943	0.3694	0.5996	0.5057	0.4004	0.6306	0.469353	0.480007
Neuronal pentraxin-2	P47972	NPTX2	0.4942	0.3474	0.6143	0.5058	0.3857	0.6526	0.511611	0.168172
Lysosome membrane protein 2	Q14108	SCARB2	0.4937	0.303	0.6433	0.5063	0.3567	0.6963	0.606388	-0.04999
Polypeptide N-acetylgalactosaminyltransferase 2	Q10471	GALNT2	0.4936	0.3582	0.6063	0.5064	0.3937	0.642	0.49909	0.202622
CD166 antigen	Q13740	ALCAM	0.4935	0.3548	0.6083	0.5065	0.3917	0.6451	0.490494	0.262755
ICOS ligand	O75144	ICOSLG	0.4934	0.3576	0.6057	0.5066	0.3943	0.6425	0.457928	0.39479
Afamin	P43652	AFM	0.4934	0.3379	0.619	0.5066	0.3804	0.6621	0.510365	0.189518
CCN family member 5	O76076	CCN5	0.4927	0.3547	0.607	0.5073	0.393	0.6453	0.484861	0.289847
Carcinoembryonic antigen-related cell adhesion molecule 8	P31997	CEACAM8	0.4926	0.3611	0.6031	0.5074	0.3969	0.6389	0.492954	0.243492
Peroxiredoxin-2	P32119	PRDX2	0.4922	0.3569	0.6047	0.5078	0.3953	0.6431	0.476933	0.329943
SH2 domain-containing protein 1A	O60880	SH2D1A	0.4914	0.3543	0.6049	0.5086	0.3951	0.6457	0.485593	0.280451
Sex hormone-binding globulin	P04278	SHBG	0.4914	0.3534	0.6078	0.5086	0.3922	0.6466	0.522696	0.015124
Serine--pyruvate aminotransferase	P21549	AGXT	0.4912	0.355	0.6046	0.5088	0.3954	0.645	0.477909	0.312607
Follistatin	P19883	FST	0.4911	0.3483	0.6089	0.5089	0.3911	0.6517	0.507015	0.154838
SLIT and NTRK-like protein 6	Q9H5Y7	SLITRK6	0.4911	0.3547	0.6044	0.5089	0.3956	0.6453	0.481836	0.304249
Opticin	Q9UBM4	OPTC	0.491	0.3492	0.609	0.509	0.391	0.6508	0.504493	0.176086
Low-density lipoprotein receptor	P01130	LDLR	0.4907	0.351	0.6073	0.5093	0.3927	0.649	0.511218	0.105028
Coagulation factor IX	P00740	F9	0.4903	0.33	0.6202	0.5097	0.3798	0.6699	0.537488	0.090584
Microtubule-associated protein 2	P11137	MAP2	0.4903	0.3559	0.6025	0.5097	0.3975	0.6441	0.480607	0.315543
NPC intracellular cholesterol transporter 2	P61916	NPC2	0.4903	0.3338	0.6172	0.5097	0.3828	0.6657	0.520034	0.142558
Cysteine-rich motor neuron 1 protein	Q9NZV1	CRIM1	0.4903	0.357	0.6013	0.5097	0.3986	0.6428	0.474294	0.363466
N-myc-interactor	Q13287	NMI	0.49	0.3502	0.6059	0.51	0.3941	0.6498	0.486267	0.265406
CUB domain-containing protein 1	Q9H5V8	CDCP1	0.49	0.3466	0.6083	0.51	0.3917	0.6534	0.494044	0.226346
C-X-C motif chemokine 9	Q07325	CXCL9	0.4898	0.3209	0.6219	0.5102	0.3781	0.6791	0.484187	0.256141
Osteopontin	P10451	SPP1	0.4897	0.3545	0.6032	0.5103	0.3968	0.6455	0.501394	0.149
Vascular endothelial growth factor B	P49765	VEGFB	0.4897	0.3558	0.6015	0.5103	0.3985	0.6442	0.470414	0.353705
Isthmin-1	B1AKI9	ISM1	0.4882	0.3401	0.6099	0.5118	0.3901	0.6599	0.509094	0.15401
Complement C1r subcomponent	P00736	C1R	0.4882	0.3348	0.6137	0.5118	0.3863	0.6653	0.512053	0.146053
Thrombospondin-4	P35443	THBS4	0.4882	0.332	0.6163	0.5118	0.3837	0.668	0.544928	0.00117
Neuroblastoma suppressor of tumorigenicity 1	P41271	NBL1	0.488	0.3499	0.6036	0.512	0.3964	0.6501	0.495485	0.190204
Leukemia inhibitory factor receptor	P42702	LIFR	0.4878	0.3484	0.6036	0.5122	0.3964	0.6516	0.482192	0.277215
Complement C1q tumor necrosis factor-related protein 5	Q9BXJ0	C1QTNF5	0.4877	0.3304	0.6156	0.5123	0.3844	0.6696	0.524438	0.112305
Granzyme A	P12544	GZMA	0.4873	0.3463	0.6042	0.5127	0.3958	0.6537	0.491354	0.220928
Hyaluronidase-1	Q12794	HYAL1	0.4868	0.3339	0.6116	0.5132	0.3884	0.6661	0.512163	0.134524
Spondin-2	Q9BUD6	SPON2	0.4867	0.3345	0.6121	0.5133	0.3879	0.6655	0.528453	0.037947
Gamma-interferon-inducible lysosomal thiol reductase	P13284	IFI30	0.4863	0.3312	0.6125	0.5137	0.3875	0.6688	0.484021	0.249067
Soluble calcium-activated nucleotidase 1	Q8WVQ1	CANT1	0.4863	0.3536	0.5977	0.5137	0.4023	0.6465	0.478599	0.299273
Neuronal cell adhesion molecule	Q92823	NRCAM	0.4861	0.3436	0.604	0.5139	0.396	0.6558	0.487001	0.238379
Ribonuclease pancreatic	P07998	RNASE1	0.486	0.3185	0.6203	0.514	0.3797	0.6815	0.521417	0.158119
Cytidine deaminase	P32320	CDA	0.4858	0.3465	0.6018	0.5142	0.3982	0.6535	0.473989	0.297403
Amphoterin-induced protein 2	Q86SJ2	AMIGO2	0.4858	0.3433	0.6028	0.5142	0.3972	0.6565	0.459885	0.353205
Cathepsin O	P43234	CTSO	0.4855	0.3414	0.6053	0.5145	0.3947	0.6586	0.513983	0.073035
Acid ceramidase	Q13510	ASAH1	0.4853	0.344	0.6015	0.5147	0.3985	0.656	0.452508	0.370199
Oligodendrocyte-myelin glycoprotein	P23515	OMG	0.4852	0.3438	0.6033	0.5148	0.3967	0.6562	0.489941	0.218633
Antithrombin-III	P01008	SERPINC1	0.485	0.334	0.6086	0.515	0.3914	0.666	0.515878	0.107916
Cytokine receptor-like factor 1	O75462	CRLF1	0.4844	0.3467	0.5994	0.5156	0.4006	0.6533	0.491328	0.186764
Macrophage metalloelastase	P39900	MMP12	0.4844	0.3446	0.6004	0.5156	0.3996	0.6554	0.472341	0.306977
Tumor necrosis factor ligand superfamily member 13B	Q9Y275	TNFSF13B	0.4843	0.3174	0.6186	0.5157	0.3814	0.6827	0.534002	0.079075
Carcinoembryonic antigen-related cell adhesion molecule 1	P13688	CEACAM1	0.4841	0.3426	0.6016	0.5159	0.3984	0.6575	0.492235	0.192123
Complement factor I	P05156	CFI	0.484	0.3229	0.6148	0.516	0.3854	0.6765	0.522035	0.126527
Phospholipase A2, membrane associated	P14555	PLA2G2A	0.484	0.3564	0.592	0.516	0.408	0.6436	0.46028	0.449265
Tumor necrosis factor receptor superfamily member 9	Q07011	TNFRSF9	0.484	0.334	0.6068	0.516	0.3932	0.666	0.496692	0.178223
Plastin-2	P13796	LCP1	0.4823	0.3285	0.6084	0.5177	0.3916	0.6715	0.508521	0.149809
Fatty acid-binding protein, adipocyte	P15090	FABP4	0.4821	0.33	0.6067	0.5179	0.3933	0.67	0.490775	0.209534
Alpha-2-antiplasmin	P08697	SERPINF2	0.482	0.3362	0.6031	0.518	0.3969	0.6638	0.488168	0.214733
Integrin beta-like protein 1	O95965	ITGBL1	0.4819	0.3359	0.6018	0.5181	0.3982	0.6641	0.487625	0.209877
N-terminal prohormone of brain natriuretic peptide	NTproBNP	NTproBNP	0.4815	0.3292	0.6066	0.5185	0.3934	0.6708	0.509851	0.12282
OX-2 membrane glycoprotein	P41217	CD200	0.4813	0.3471	0.5941	0.5187	0.4059	0.6529	0.480635	0.245139
Stanniocalcin-1	P52823	STC1	0.481	0.3425	0.5968	0.519	0.4032	0.6575	0.468153	0.299227
Junctional adhesion molecule B	P57087	JAM2	0.481	0.34	0.5985	0.519	0.4015	0.66	0.482142	0.234003
Amyloid beta A4 precursor protein-binding family B member 1-interacting protein	Q7Z5R6	APBB1IP	0.4804	0.34	0.5974	0.5196	0.4026	0.66	0.468466	0.295036
Platelet endothelial aggregation receptor 1	Q5VY43	PEAR1	0.4802	0.3536	0.5869	0.5198	0.4131	0.6464	0.425904	0.555479
Trefoil factor 2	Q03403	TFF2	0.4801	0.3255	0.6072	0.5199	0.3928	0.6745	0.518892	0.065478
Dyslexia-associated protein KIAA0319	Q5VV43	KIAA0319	0.4799	0.3373	0.6002	0.5201	0.3998	0.6627	0.524266	-0.13207
Cartilage oligomeric matrix protein	P49747	COMP	0.4796	0.3266	0.6058	0.5204	0.3942	0.6734	0.506548	0.145094
Thimet oligopeptidase	P52888	THOP1	0.4795	0.3421	0.5941	0.5205	0.4059	0.6579	0.452906	0.36457
Trem-like transcript 2 protein	Q5T2D2	TREML2	0.4795	0.35	0.5889	0.5205	0.4111	0.65	0.445829	0.452778
Properdin	P27918	CFP	0.4791	0.3188	0.6098	0.5209	0.3902	0.6812	0.522101	0.072643
Basement membrane-specific heparan sulfate proteoglycan core protein	P98160	HSPG2	0.4787	0.3274	0.603	0.5213	0.397	0.6726	0.506283	0.108741
Killer cell lectin-like receptor subfamily F member 1	Q9NZS2	KLRF1	0.4786	0.3242	0.6046	0.5214	0.3954	0.6758	0.494089	0.183262
Aromatic-L-amino-acid decarboxylase	P20711	DDC	0.4774	0.3384	0.5935	0.5226	0.4065	0.6616	0.476726	0.242489
Prolactin	P01236	PRL	0.4768	0.3296	0.5984	0.5232	0.4016	0.6704	0.485435	0.187406
Calcium-regulated heat-stable protein 1	Q9Y2V2	CARHSP1	0.4768	0.3447	0.5872	0.5232	0.4128	0.6553	0.407627	0.549586
Paxillin	P49023	PXN	0.4763	0.3251	0.6007	0.5237	0.3993	0.6749	0.471333	0.252601
Glycoprotein Xg	P55808	XG	0.4759	0.2897	0.6242	0.5241	0.3758	0.7103	0.568385	0.035066
von Willebrand factor A domain-containing protein 1	Q6PCB0	VWA1	0.4759	0.3253	0.6011	0.5241	0.3989	0.6747	0.503121	0.126949
Secreted frizzled-related protein 3	Q92765	FRZB	0.4756	0.3397	0.589	0.5244	0.4111	0.6603	0.424978	0.478522
Collagen triple helix repeat-containing protein 1	Q96CG8	CTHRC1	0.4752	0.3308	0.5964	0.5248	0.4036	0.6692	0.506324	0.054657
Glutathione reductase, mitochondrial	P00390	GSR	0.475	0.3427	0.5865	0.525	0.4135	0.6573	0.442557	0.416011
Golgi-associated kinase 1A	Q9UFP1	GASK1A	0.4749	0.3287	0.5958	0.5251	0.4042	0.6713	0.456185	0.299872
Ras-related protein Rab-44	Q7Z6P3	RAB44	0.4748	0.3211	0.6018	0.5252	0.3982	0.6789	0.487098	0.199618
Tumor necrosis factor receptor superfamily member 19	Q9NS68	TNFRSF19	0.4739	0.3335	0.5917	0.5261	0.4083	0.6665	0.479036	0.209068
Retinoic acid receptor responder protein 2	Q99969	RARRES2	0.4731	0.3395	0.5861	0.5269	0.4139	0.6605	0.446503	0.393783
Transmembrane protease serine 11D	O60235	TMPRSS11D	0.4727	0.3329	0.5905	0.5273	0.4095	0.6671	0.490429	0.112987
Complement C1q tumor necrosis factor-related protein 1	Q9BXJ1	C1QTNF1	0.4725	0.321	0.5988	0.5275	0.4012	0.679	0.505767	0.085958
Asialoglycoprotein receptor 1	P07306	ASGR1	0.4721	0.3143	0.6032	0.5279	0.3968	0.6857	0.53475	-0.02972
Collagen alpha-1(I) chain	P02452	COL1A1	0.4705	0.3363	0.5849	0.5295	0.4151	0.6637	0.478788	0.156811
R-spondin-3	Q9BXY4	RSPO3	0.4698	0.3391	0.581	0.5302	0.419	0.6609	0.45842	0.334549
Bone morphogenetic protein 10	O95393	BMP10	0.4684	0.3273	0.5877	0.5316	0.4123	0.6727	0.488094	0.060331
Pseudokinase FAM20A	Q96MK3	FAM20A	0.468	0.3126	0.5963	0.532	0.4037	0.6874	0.500088	0.118616
Adenosine deaminase	P00813	ADA	0.4678	0.3078	0.5988	0.5322	0.4012	0.6924	0.487522	0.181957
Complement factor H	P08603	CFH	0.4678	0.3129	0.5964	0.5322	0.4036	0.6871	0.482729	0.185562
Transcription termination factor 2	Q9UNY4	TTF2	0.4677	0.3051	0.5985	0.5323	0.4015	0.6949	0.427966	0.305387
Thyrotropin subunit beta	P01222	TSHB	0.4672	0.2961	0.608	0.5328	0.392	0.7039	0.54836	-0.03345
Probable carboxypeptidase X1	Q96SM3	CPXM1	0.467	0.3316	0.5809	0.533	0.4191	0.6684	0.415797	0.524279
Polypeptide N-acetylgalactosaminyltransferase 10	Q86SR1	GALNT10	0.4668	0.3164	0.5915	0.5332	0.4085	0.6836	0.481116	0.165164
Gastrin	P01350	GAST	0.4663	0.3179	0.5899	0.5337	0.4101	0.6821	0.484246	0.123892
Alpha-1B-glycoprotein	P04217	A1BG	0.4656	0.3167	0.5904	0.5344	0.4096	0.6833	0.487885	0.134359
Cysteine and glycine-rich protein 3	P50461	CSRP3	0.4655	0.3147	0.5891	0.5345	0.4109	0.6853	0.420389	0.385814
Carboxypeptidase A2	P48052	CPA2	0.4653	0.3032	0.5989	0.5347	0.4011	0.6968	0.515083	0.059407
Azurocidin	P20160	AZU1	0.4648	0.3202	0.585	0.5352	0.415	0.6798	0.426908	0.361337
Prostaglandin reductase 1	Q14914	PTGR1	0.4646	0.3237	0.5837	0.5354	0.4163	0.6763	0.470655	0.197094
Interleukin-6 receptor subunit beta	P40189	IL6ST	0.4638	0.3159	0.5864	0.5362	0.4136	0.6841	0.464543	0.228364
Collagen alpha-1(V) chain	P20908	COL5A1	0.4635	0.3129	0.5872	0.5365	0.4128	0.6871	0.441725	0.3119
A disintegrin and metalloproteinase with thrombospondin motifs 8	Q9UP79	ADAMTS8	0.4635	0.3189	0.5849	0.5365	0.4151	0.6811	0.462635	0.235409
AMP deaminase 3	Q01432	AMPD3	0.4629	0.3188	0.5846	0.5371	0.4154	0.6812	0.481942	0.125565
Interleukin-22	Q9GZX6	IL22	0.4623	0.3066	0.5913	0.5377	0.4087	0.6934	0.488048	0.147408
Ly6/PLAUR domain-containing protein 8	Q6UX82	LYPD8	0.4621	0.3168	0.5838	0.5379	0.4162	0.6832	0.47026	0.186328
Calsyntenin-2	Q9H4D0	CLSTN2	0.4619	0.3279	0.5756	0.5381	0.4244	0.6721	0.457129	0.276682
Pro-opiomelanocortin	P01189	POMC	0.4613	0.2877	0.6035	0.5387	0.3965	0.7123	0.529707	0.025187
Secretagogin	O76038	SCGN	0.461	0.3141	0.5826	0.539	0.4174	0.6859	0.426106	0.382656
Porphobilinogen deaminase	P08397	HMBS	0.461	0.3224	0.5779	0.539	0.4221	0.6776	0.448634	0.302596
Integrin alpha-2	P17301	ITGA2	0.461	0.3161	0.5813	0.539	0.4187	0.6839	0.413605	0.372825
WAP four-disulfide core domain protein 2	Q14508	WFDC2	0.4609	0.3162	0.5827	0.5391	0.4173	0.6838	0.486492	0.057095
Thiamin pyrophosphokinase 1	Q9H3S4	TPK1	0.46	0.3192	0.5789	0.54	0.4211	0.6808	0.464783	0.197718
Bleomycin hydrolase	Q13867	BLMH	0.4596	0.323	0.5749	0.5404	0.4251	0.677	0.429469	0.400399
Stromal cell-derived factor 1	P48061	CXCL12	0.4593	0.3182	0.5774	0.5407	0.4226	0.6818	0.437935	0.332429
HLA class II histocompatibility antigen, DR alpha chain	P01903	HLA-DRA	0.4591	0.3161	0.5785	0.5409	0.4215	0.6839	0.435293	0.323939
Osteocalcin	P02818	BGLAP	0.459	0.3198	0.576	0.541	0.424	0.6802	0.447665	0.299544
Receptor-type tyrosine-protein phosphatase R	Q15256	PTPRR	0.4589	0.3231	0.5743	0.5411	0.4257	0.6769	0.457242	0.241969
Period circadian protein homolog 3	P56645	PER3	0.4588	0.3163	0.5788	0.5412	0.4212	0.6837	0.454935	0.250404
Ras-related protein Rab-6A	P20340	RAB6A	0.4578	0.3195	0.5747	0.5422	0.4253	0.6805	0.437407	0.333715
Plasma protease C1 inhibitor	P05155	SERPING1	0.4577	0.3097	0.5821	0.5423	0.4179	0.6903	0.470177	0.176423
Keratin, type II cytoskeletal 5	P13647	KRT5	0.4577	0.3082	0.5819	0.5423	0.4181	0.6918	0.429642	0.309517
Polypeptide N-acetylgalactosaminyltransferase 3	Q14435	GALNT3	0.4568	0.3306	0.565	0.5432	0.435	0.6694	0.432149	0.492593
Sushi domain-containing protein 5	O60279	SUSD5	0.4562	0.3196	0.5717	0.5438	0.4283	0.6804	0.432937	0.383969
Tax1-binding protein 1	Q86VP1	TAX1BP1	0.4561	0.3178	0.5723	0.5439	0.4277	0.6822	0.393562	0.472475
Spondin-1	Q9HCB6	SPON1	0.4556	0.3097	0.5784	0.5444	0.4216	0.6903	0.466953	0.133472
Podocalyxin	O00592	PODXL	0.4546	0.3036	0.5799	0.5454	0.4201	0.6965	0.452028	0.238758
von Willebrand factor	P04275	VWF	0.4545	0.2781	0.5953	0.5455	0.4047	0.7219	0.467681	0.19868
Indoleamine 2,3-dioxygenase 1	P14902	IDO1	0.4545	0.3007	0.5834	0.5455	0.4166	0.6993	0.489785	0.059331
Alpha-2-macroglobulin receptor-associated protein	P30533	LRPAP1	0.4542	0.2927	0.5853	0.5458	0.4147	0.7073	0.391448	0.355755
Protein turtle homolog A	Q9P2J2	IGSF9	0.4542	0.2885	0.5918	0.5458	0.4082	0.7115	0.506726	0.053375
Complement component C8 beta chain	P07358	C8B	0.4538	0.2996	0.5821	0.5462	0.4179	0.7004	0.477555	0.122337
Carbonic anhydrase 1	P00915	CA1	0.4534	0.3187	0.5678	0.5466	0.4322	0.6813	0.442913	0.311296
Ectonucleoside triphosphate diphosphohydrolase 5	O75356	ENTPD5	0.4521	0.3091	0.5733	0.5479	0.4267	0.6909	0.460513	0.179636
Kin of IRRE-like protein 2	Q6UWL6	KIRREL2	0.4521	0.3216	0.5639	0.5479	0.4361	0.6784	0.420753	0.450375
Receptor-type tyrosine-protein phosphatase N2	Q92932	PTPRN2	0.4521	0.3126	0.5712	0.5479	0.4288	0.6874	0.45113	0.232015
Protein shisa-5	Q8N114	SHISA5	0.4518	0.2972	0.5807	0.5482	0.4193	0.7028	0.470642	0.152685
R-spondin-1	Q2MKA7	RSPO1	0.4516	0.3127	0.5685	0.5484	0.4315	0.6873	0.410743	0.436596
Hemoglobin subunit theta-1	P09105	HBQ1	0.4514	0.3024	0.5771	0.5486	0.4229	0.6976	0.470399	0.130057
Programmed cell death protein 1	Q15116	PDCD1	0.4512	0.3028	0.5761	0.5488	0.4239	0.6972	0.467809	0.12943
Beta-galactoside alpha-2,6-sialyltransferase 1	P15907	ST6GAL1	0.4509	0.3121	0.5688	0.5491	0.4312	0.6879	0.449053	0.237692
Roundabout homolog 2	Q9HCK4	ROBO2	0.4509	0.303	0.5742	0.5491	0.4258	0.697	0.423827	0.330628
Integrin alpha-V	P06756	ITGAV	0.4508	0.3008	0.5775	0.5492	0.4225	0.6992	0.465174	0.166152
Macrophage colony-stimulating factor 1	P09603	CSF1	0.4504	0.3036	0.575	0.5496	0.425	0.6964	0.477929	0.056874
Collagen alpha-1(XV) chain	P39059	COL15A1	0.4504	0.2889	0.5834	0.5496	0.4166	0.7111	0.447812	0.231401
Somatotropin	P01241	GH1	0.4502	0.3089	0.5697	0.5498	0.4303	0.6911	0.430459	0.32585
Flavin reductase	P30043	BLVRB	0.4501	0.3188	0.5625	0.5499	0.4375	0.6812	0.423518	0.451671
Calbindin	P05937	CALB1	0.4491	0.2905	0.5808	0.5509	0.4192	0.7095	0.466148	0.173274
Erythroid membrane-associated protein	Q96PL5	ERMAP	0.4484	0.312	0.5637	0.5516	0.4363	0.688	0.408184	0.450878
Pro-interleukin-16	Q14005	IL16	0.447	0.2991	0.5717	0.553	0.4283	0.7009	0.458342	0.170299
Elastin	P15502	ELN	0.4469	0.306	0.5662	0.5531	0.4338	0.694	0.427826	0.332355
Ribonuclease 4	P34096	RNASE4	0.4469	0.2768	0.5865	0.5531	0.4135	0.7232	0.466547	0.185265
Interleukin-18-binding protein	O95998	IL18BP	0.446	0.279	0.585	0.554	0.415	0.721	0.50707	0.004713
Fibroblast growth factor 2	P09038	FGF2	0.4453	0.3086	0.5613	0.5547	0.4387	0.6914	0.398517	0.452744
Retinoic acid receptor responder protein 1	P49788	RARRES1	0.4453	0.2894	0.5782	0.5547	0.4218	0.7106	0.50777	-0.07739
Galectin-7	P47929	LGALS7_LGALS7B	0.4452	0.3119	0.5599	0.5548	0.4401	0.6881	0.443365	0.240853
Myosin-9	P35579	MYH9	0.4451	0.3057	0.5637	0.5549	0.4363	0.6943	0.417748	0.355452
Glypican-1	P35052	GPC1	0.4444	0.3064	0.5617	0.5556	0.4383	0.6936	0.417977	0.378611
C-type lectin domain family 1 member A	Q8NC01	CLEC1A	0.4444	0.2985	0.567	0.5556	0.433	0.7015	0.431505	0.277548
A disintegrin and metalloproteinase with thrombospondin motifs 15	Q8TE58	ADAMTS15	0.444	0.2936	0.5708	0.556	0.4292	0.7064	0.475278	0.068103
Prion-like protein doppel	Q9UKY0	PRND	0.4437	0.2975	0.5669	0.5563	0.4331	0.7025	0.444883	0.215768
Regenerating islet-derived protein 4	Q9BYZ8	REG4	0.4433	0.2942	0.5685	0.5567	0.4315	0.7058	0.426329	0.285063
Interferon-induced protein with tetratricopeptide repeats 3	O14879	IFIT3	0.443	0.2949	0.5677	0.557	0.4323	0.7051	0.418507	0.301653
Angiomotin	Q4VCS5	AMOT	0.4428	0.2849	0.5751	0.5572	0.4249	0.7151	0.479583	0.062664
BAG family molecular chaperone regulator 3	O95817	BAG3	0.4427	0.2564	0.5931	0.5573	0.4069	0.7436	0.504292	0.119003
Apolipoprotein A-I	P02647	APOA1	0.4421	0.3064	0.5574	0.5579	0.4426	0.6936	0.411527	0.435019
C-C motif chemokine 2	P13500	CCL2	0.4406	0.2889	0.567	0.5594	0.433	0.7111	0.412149	0.308925
Divergent protein kinase domain 2B	Q9H7Y0	DIPK2B	0.44	0.2962	0.5619	0.56	0.4381	0.7038	0.423249	0.315527
Calcium-binding and coiled-coil domain-containing protein 1	Q9P1Z2	CALCOCO1	0.4389	0.3009	0.5557	0.5611	0.4443	0.6991	0.383942	0.47937
Renin	P00797	REN	0.4388	0.2664	0.5807	0.5612	0.4193	0.7336	0.469463	0.157973
Vitamin K-dependent protein S	P07225	PROS1	0.4385	0.2731	0.5768	0.5615	0.4232	0.7269	0.486962	0.068754
Natriuretic peptides B	P16860	NPPB	0.4379	0.2819	0.5692	0.5621	0.4308	0.7181	0.466481	0.103289
Fetuin-B	Q9UGM5	FETUB	0.4374	0.2763	0.5718	0.5626	0.4282	0.7237	0.467438	0.113947
Molybdopterin synthase catalytic subunit	O96007	MOCS2	0.4367	0.2987	0.5549	0.5633	0.4451	0.7013	0.40847	0.377289
Angiopoietin-related protein 4	Q9BY76	ANGPTL4	0.4367	0.284	0.5662	0.5633	0.4338	0.716	0.464996	0.092334
Occludin	Q16625	OCLN	0.4359	0.2843	0.564	0.5641	0.436	0.7157	0.450391	0.151568
Glucosamine-6-phosphate isomerase 2	Q8TDQ7	GNPDA2	0.4357	0.2845	0.5632	0.5643	0.4368	0.7155	0.431065	0.23522
Polymeric immunoglobulin receptor	P01833	PIGR	0.4355	0.282	0.5651	0.5645	0.4349	0.718	0.465371	0.050442
Complement C1s subcomponent	P09871	C1S	0.4354	0.2795	0.5676	0.5646	0.4324	0.7205	0.466088	0.106343
Tumor necrosis factor ligand superfamily member 14	O43557	TNFSF14	0.4346	0.2976	0.551	0.5654	0.449	0.7024	0.351963	0.593652
Protein disulfide isomerase CRELD2	Q6UXH1	CRELD2	0.4343	0.2993	0.5504	0.5657	0.4496	0.7007	0.39333	0.475324
Plasma serine protease inhibitor	P05154	SERPINA5	0.4331	0.2783	0.5642	0.5669	0.4358	0.7216	0.466222	0.084829
Tryptophan--tRNA ligase, cytoplasmic	P23381	WARS	0.4331	0.2885	0.5556	0.5669	0.4444	0.7115	0.39977	0.353562
Cerebral dopamine neurotrophic factor	Q49AH0	CDNF	0.432	0.2973	0.5482	0.568	0.4518	0.7027	0.419972	0.329367
Ecto-NOX disulfide-thiol exchanger 2	Q16206	ENOX2	0.4319	0.2732	0.564	0.5681	0.436	0.7268	0.417327	0.253037
Nidogen-1	P14543	NID1	0.4313	0.2886	0.5527	0.5687	0.4473	0.7114	0.391776	0.369477
Proteoglycan 3	Q9Y2Y8	PRG3	0.43	0.2756	0.5617	0.57	0.4383	0.7244	0.470364	0.038038
Lactoylglutathione lyase	Q04760	GLO1	0.4298	0.2857	0.5517	0.5702	0.4483	0.7143	0.394536	0.378816
Angiopoietin-related protein 3	Q9Y5C1	ANGPTL3	0.4287	0.2863	0.5507	0.5713	0.4493	0.7137	0.42214	0.254683
Pulmonary surfactant-associated protein A2	Q8IWL1	SFTPA2	0.4283	0.2772	0.5572	0.5717	0.4428	0.7228	0.441122	0.161332
Neuropilin-2	O60462	NRP2	0.4277	0.284	0.55	0.5723	0.45	0.716	0.416196	0.288174
Mucin-13	Q9H3R2	MUC13	0.4274	0.2682	0.5606	0.5726	0.4394	0.7318	0.424864	0.221276
Laminin subunit alpha-4	Q16363	LAMA4	0.4267	0.2813	0.55	0.5733	0.45	0.7187	0.394352	0.370339
Neurofascin	O94856	NFASC	0.4264	0.2503	0.5716	0.5736	0.4284	0.7497	0.47861	0.068248
Cerebellin-4	Q9NTU7	CBLN4	0.4264	0.2463	0.5751	0.5736	0.4249	0.7537	0.495003	0.063837
Dynein light chain Tctex-type 3	P51808	DYNLT3	0.4259	0.2759	0.5522	0.5741	0.4478	0.7241	0.389331	0.353013
Pro-neuropeptide Y	P01303	NPY	0.4258	0.2559	0.5696	0.5742	0.4304	0.7441	0.504973	-0.06229
ADAMTS-like protein 2	Q86TH1	ADAMTSL2	0.4257	0.2568	0.5672	0.5743	0.4328	0.7432	0.475202	0.049587
5-demethoxyubiquinone hydroxylase, mitochondrial	Q99807	COQ7	0.4246	0.2634	0.5604	0.5754	0.4396	0.7366	0.437947	0.176921
Collagen alpha-1(IX) chain	P20849	COL9A1	0.4243	0.2683	0.5564	0.5757	0.4436	0.7317	0.435598	0.176988
Torsin-1A-interacting protein 1	Q5JTV8	TOR1AIP1	0.4234	0.2656	0.5566	0.5766	0.4434	0.7344	0.422278	0.214958
Rho guanine nucleotide exchange factor 10	O15013	ARHGEF10	0.4227	0.2785	0.546	0.5773	0.454	0.7215	0.403572	0.306792
Casein kinase I isoform delta	P48730	CSNK1D	0.422	0.2601	0.5569	0.578	0.4431	0.7399	0.401023	0.269269
Parathyroid hormone	P01270	PTH	0.4218	0.2787	0.5454	0.5782	0.4546	0.7213	0.43396	0.122885
EF-hand calcium-binding domain-containing protein 14	O75071	EFCAB14	0.4213	0.2793	0.5437	0.5787	0.4563	0.7207	0.421507	0.209233
CCN family member 2	P29279	CCN2	0.4211	0.2838	0.5389	0.5789	0.4611	0.7162	0.366667	0.483838
Neurosecretory protein VGF	O15240	VGF	0.421	0.276	0.5452	0.579	0.4548	0.724	0.416333	0.233104
P-selectin	P16109	SELP	0.421	0.2848	0.5389	0.579	0.4611	0.7152	0.398157	0.404857
Interleukin-1 receptor antagonist protein	P18510	IL1RN	0.4209	0.2639	0.5539	0.5791	0.4461	0.7361	0.428816	0.182691
Smoothelin	P53814	SMTN	0.4204	0.2781	0.5414	0.5796	0.4586	0.7219	0.339627	0.486827
DCC-interacting protein 13-beta	Q8NEU8	APPL2	0.4202	0.2929	0.5318	0.5798	0.4682	0.7071	0.39543	0.527072
Lysosome-associated membrane glycoprotein 3	Q9UQV4	LAMP3	0.42	0.2648	0.5526	0.58	0.4474	0.7352	0.4615	0.02897
Platelet endothelial cell adhesion molecule	P16284	PECAM1	0.4199	0.282	0.5378	0.5801	0.4622	0.718	0.344572	0.523823
C-X-C motif chemokine 6	P80162	CXCL6	0.4191	0.2654	0.5487	0.5809	0.4513	0.7346	0.397874	0.275657
Prostaglandin-H2 D-isomerase	P41222	PTGDS	0.419	0.28	0.5388	0.581	0.4612	0.72	0.407999	0.292117
Pyruvate kinase PKLR	P30613	PKLR	0.4185	0.2682	0.5467	0.5815	0.4533	0.7318	0.421108	0.197966
Aminoacylase-1	Q03154	ACY1	0.418	0.26	0.5512	0.582	0.4488	0.74	0.432369	0.156935
Probable E3 ubiquitin-protein ligase DTX3	Q8N9I9	DTX3	0.4177	0.2646	0.5482	0.5823	0.4518	0.7354	0.43747	0.125595
Collagenase 3	P45452	MMP13	0.4173	0.2688	0.5452	0.5827	0.4548	0.7312	0.437193	0.097978
Inositol 1,4,5-triphosphate receptor associated 2	Q12912	IRAG2	0.4166	0.2707	0.5398	0.5834	0.4602	0.7293	0.335275	0.453352
Calcium/calmodulin-dependent protein kinase kinase 1	Q8N5S9	CAMKK1	0.4166	0.2695	0.5417	0.5834	0.4583	0.7305	0.376002	0.357566
Liver carboxylesterase 1	P23141	CES1	0.4164	0.2628	0.5467	0.5836	0.4533	0.7372	0.402846	0.267705
All-trans retinoic acid-induced differentiation factor	Q6UW56	ATRAID	0.416	0.2515	0.5572	0.584	0.4428	0.7485	0.490421	-0.08336
Casein kinase II subunit alpha	P68400	CSNK2A1	0.4155	0.2592	0.5473	0.5845	0.4527	0.7408	0.399127	0.261665
Zinc transporter ZIP14	Q15043	SLC39A14	0.4155	0.2778	0.5352	0.5845	0.4648	0.7222	0.398448	0.323315
Protein DDI1 homolog 2	Q5TDH0	DDI2	0.4152	0.2542	0.5502	0.5848	0.4498	0.7458	0.398296	0.253122
Inactive C-alpha-formylglycine-generating enzyme 2	Q8NBJ7	SUMF2	0.4151	0.2649	0.5419	0.5849	0.4581	0.7351	0.347615	0.404859
Lithostathine-1-beta	P48304	REG1B	0.4148	0.2559	0.5468	0.5852	0.4532	0.7441	0.342244	0.352623
Semaphorin-7A	O75326	SEMA7A	0.4141	0.2697	0.5384	0.5859	0.4616	0.7303	0.401017	0.281281
Disintegrin and metalloproteinase domain-containing protein 9	Q13443	ADAM9	0.414	0.2558	0.5498	0.586	0.4502	0.7442	0.461952	-0.04925
Chordin-like protein 2	Q6WN34	CHRDL2	0.4135	0.2558	0.5489	0.5865	0.4511	0.7442	0.462199	0.006076
Galectin-1	P09382	LGALS1	0.4133	0.2695	0.5363	0.5867	0.4637	0.7305	0.366799	0.439167
Carcinoembryonic antigen-related cell adhesion molecule 6	P40199	CEACAM6	0.412	0.2486	0.5506	0.588	0.4494	0.7514	0.451462	0.062814
Retinol-binding protein 2	P50120	RBP2	0.4117	0.2442	0.5525	0.5883	0.4475	0.7558	0.447378	0.056468
Sialate O-acetylesterase	Q9HAT2	SIAE	0.4113	0.2707	0.5321	0.5887	0.4679	0.7293	0.355138	0.468157
Peptide YY	P10082	PYY	0.411	0.2413	0.5536	0.589	0.4464	0.7587	0.446318	0.104558
Low affinity immunoglobulin gamma Fc region receptor II-b	P31994	FCGR2B	0.4109	0.2785	0.5264	0.5891	0.4736	0.7215	0.393926	0.402757
Sortilin	Q99523	SORT1	0.4098	0.264	0.5344	0.5902	0.4656	0.736	0.365347	0.388556
Plasminogen activator inhibitor 1	P05121	SERPINE1	0.4097	0.2649	0.5341	0.5903	0.4659	0.7351	0.380229	0.344061
GDNF family receptor alpha-2	O00451	GFRA2	0.4086	0.2499	0.5437	0.5914	0.4563	0.7501	0.422609	0.162213
Visinin-like protein 1	P62760	VSNL1	0.4082	0.2618	0.5354	0.5918	0.4646	0.7382	0.43127	0.038867
Interleukin-15	P40933	IL15	0.4074	0.2404	0.5497	0.5926	0.4503	0.7596	0.462157	0.047984
Odontogenic ameloblast-associated protein	A1E959	ODAM	0.4072	0.2554	0.5372	0.5928	0.4628	0.7446	0.398836	0.232714
Interleukin-17A	Q16552	IL17A	0.4072	0.2438	0.5465	0.5928	0.4535	0.7562	0.452713	0.051219
NADH-cytochrome b5 reductase 2	Q6BCY4	CYB5R2	0.4069	0.262	0.5323	0.5931	0.4677	0.738	0.386928	0.312258
Glia-derived nexin	P07093	SERPINE2	0.4066	0.2659	0.5273	0.5934	0.4727	0.7341	0.336379	0.530991
Lymphocyte-specific protein 1	P33241	LSP1	0.4065	0.2592	0.5341	0.5935	0.4659	0.7408	0.395684	0.250616
Biglycan	P21810	BGN	0.4064	0.2648	0.529	0.5936	0.471	0.7352	0.388853	0.309834
Lysozyme-like protein 2	Q7Z4W2	LYZL2	0.406	0.2662	0.5281	0.594	0.4719	0.7338	0.418652	0.083862
PDZ domain-containing protein 2	O15018	PDZD2	0.4058	0.2571	0.5342	0.5942	0.4658	0.7429	0.393891	0.250849
Ribokinase	Q9H477	RBKS	0.4058	0.2498	0.5394	0.5942	0.4606	0.7502	0.402869	0.212312
Gelsolin	P06396	GSN	0.4055	0.2492	0.5392	0.5945	0.4608	0.7508	0.422543	0.142117
Integrin alpha-5	P08648	ITGA5	0.4054	0.2542	0.5346	0.5946	0.4654	0.7458	0.385536	0.281403
Thymidine phosphorylase	P19971	TYMP	0.4053	0.2576	0.5313	0.5947	0.4687	0.7424	0.352851	0.386913
Catalase	P04040	CAT	0.4052	0.2618	0.5278	0.5948	0.4722	0.7382	0.351904	0.480745
G-protein coupled receptor family C group 5 member C	Q9NQ84	GPRC5C	0.4052	0.2414	0.5433	0.5948	0.4567	0.7586	0.420682	0.150128
C-X-C motif chemokine 11	O14625	CXCL11	0.4048	0.2674	0.5243	0.5952	0.4757	0.7326	0.369268	0.444408
Probetacellulin	P35070	BTC	0.4048	0.2551	0.5308	0.5952	0.4692	0.7449	0.296656	0.585435
Leucine-rich repeat-containing protein 25	Q8N386	LRRC25	0.4048	0.2488	0.5387	0.5952	0.4613	0.7512	0.436723	0.064636
EF-hand calcium-binding domain-containing protein 4B	Q9BSW2	CRACR2A	0.4047	0.2609	0.5286	0.5953	0.4714	0.7391	0.352737	0.406264
Zinc transporter ZIP5	Q6ZMH5	SLC39A5	0.4044	0.2606	0.5293	0.5956	0.4707	0.7394	0.398898	0.231921
Serine/threonine-protein kinase N3	Q6P5Z2	PKN3	0.404	0.2604	0.5273	0.596	0.4727	0.7396	0.361764	0.395392
Plexin domain-containing protein 2	Q6UX71	PLXDC2	0.4023	0.2438	0.5371	0.5977	0.4629	0.7562	0.396115	0.220135
Nidogen-2	Q14112	NID2	0.4022	0.2594	0.5256	0.5978	0.4744	0.7406	0.363717	0.399197
Glutathione hydrolase 5 proenzyme	P36269	GGT5	0.4021	0.228	0.5491	0.5979	0.4509	0.772	0.440149	0.122391
SPARC-related modular calcium-binding protein 1	Q9H4F8	SMOC1	0.4021	0.2521	0.5324	0.5979	0.4676	0.7479	0.422988	0.091569
Ketohexokinase	P50053	KHK	0.402	0.2508	0.5331	0.598	0.4669	0.7492	0.424366	0.092704
Fibroblast growth factor 19	O95750	FGF19	0.4016	0.254	0.5286	0.5984	0.4714	0.746	0.38787	0.26371
Dipeptidase 2	Q9H4A9	DPEP2	0.4012	0.2534	0.528	0.5988	0.472	0.7466	0.381563	0.287561
GTPase IMAP family member 7	Q8NHV1	GIMAP7	0.4011	0.2334	0.5419	0.5989	0.4581	0.7666	0.387784	0.228517
Protein GPR15L	Q6UWK7	GPR15L	0.401	0.2601	0.5243	0.599	0.4757	0.7399	0.412274	0.090477
Eotaxin	P51671	CCL11	0.4009	0.2541	0.5278	0.5991	0.4722	0.7459	0.395884	0.239364
Nuclear protein MDM1	Q8TC05	MDM1	0.3999	0.2189	0.5506	0.6001	0.4494	0.7811	0.431003	0.141355
Leucine-rich alpha-2-glycoprotein	P02750	LRG1	0.3996	0.2229	0.5487	0.6004	0.4513	0.7771	0.460391	0.042434
5-phosphohydroxy-L-lysine phospho-lyase	Q8IUZ5	PHYKPL	0.3996	0.2337	0.5372	0.6004	0.4628	0.7663	0.309996	0.366734
Insulin-like growth factor-binding protein 7	Q16270	IGFBP7	0.3988	0.2408	0.5356	0.6012	0.4644	0.7592	0.449512	-0.05582
Tumor necrosis factor ligand superfamily member 12	O43508	TNFSF12	0.3973	0.2552	0.5197	0.6027	0.4803	0.7448	0.346068	0.452207
Uncharacterized protein C9orf40	Q8IXQ3	C9orf40	0.3957	0.2549	0.5181	0.6043	0.4819	0.7451	0.356382	0.414
Phosphoinositide 3-kinase adapter protein 1	Q6ZUJ8	PIK3AP1	0.3951	0.248	0.5206	0.6049	0.4794	0.752	0.283871	0.516829
C-C motif chemokine 7	P80098	CCL7	0.3937	0.2267	0.5367	0.6063	0.4633	0.7733	0.441359	0.049296
Microfibril-associated glycoprotein 4	P55083	MFAP4	0.3934	0.2346	0.5308	0.6066	0.4692	0.7654	0.438367	0.010728
Transferrin receptor protein 1	P02786	TFRC	0.3931	0.2421	0.5231	0.6069	0.4769	0.7579	0.401091	0.152509
Prolow-density lipoprotein receptor-related protein 1	Q07954	LRP1	0.3928	0.2266	0.5346	0.6072	0.4654	0.7734	0.418397	0.128226
Collagen alpha-3(VI) chain	P12111	COL6A3	0.3923	0.2361	0.5277	0.6077	0.4723	0.7639	0.429886	0.021989
Calcineurin subunit B type 1	P63098	PPP3R1	0.3923	0.2421	0.5218	0.6077	0.4782	0.7579	0.383679	0.231843
Cathepsin D	P07339	CTSD	0.3922	0.2355	0.5267	0.6078	0.4733	0.7645	0.394153	0.189543
EGF-like repeat and discoidin I-like domain-containing protein 3	O43854	EDIL3	0.3917	0.2461	0.5184	0.6083	0.4816	0.7539	0.396412	0.164416
Glutaredoxin-1	P35754	GLRX	0.3915	0.2472	0.5159	0.6085	0.4841	0.7528	0.333152	0.451588
Cation-independent mannose-6-phosphate receptor	P11717	IGF2R	0.3911	0.2257	0.5334	0.6089	0.4666	0.7743	0.443545	0.029453
Fatty acid-binding protein, liver	P07148	FABP1	0.3901	0.2168	0.5397	0.6099	0.4603	0.7832	0.481088	-0.1459
C-X-C motif chemokine 13	O43927	CXCL13	0.3891	0.2344	0.5223	0.6109	0.4777	0.7656	0.394647	0.163577
Inactive dipeptidyl peptidase 10	Q8N608	DPP10	0.389	0.2276	0.5267	0.611	0.4733	0.7724	0.402755	0.143645
Apical endosomal glycoprotein	Q6UXC1	MAMDC4	0.3888	0.239	0.5184	0.6112	0.4816	0.761	0.350862	0.346492
Tumor necrosis factor receptor superfamily member 12A	Q9NP84	TNFRSF12A	0.3886	0.2282	0.5277	0.6114	0.4723	0.7718	0.436861	0.000774
BDNF/NT-3 growth factors receptor	Q16620	NTRK2	0.3871	0.2289	0.5229	0.6129	0.4771	0.7711	0.367669	0.248481
Disintegrin and metalloproteinase domain-containing protein 12	O43184	ADAM12	0.3863	0.2096	0.5353	0.6137	0.4647	0.7904	0.412662	0.139432
Angiotensinogen	P01019	AGT	0.3855	0.2451	0.5087	0.6145	0.4913	0.7549	0.375948	0.266466
5'-AMP-activated protein kinase subunit beta-1	Q9Y478	PRKAB1	0.3848	0.2395	0.5104	0.6152	0.4896	0.7605	0.353328	0.347752
Nuclear factor of activated T-cells 5	O94916	NFAT5	0.3842	0.2252	0.5193	0.6158	0.4807	0.7748	0.332307	0.313223
TNF receptor-associated factor 2	Q12933	TRAF2	0.3842	0.229	0.5173	0.6158	0.4827	0.771	0.352102	0.292349
Lymphocyte antigen 96	Q9Y6Y9	LY96	0.3842	0.2132	0.5291	0.6158	0.4709	0.7868	0.389601	0.180561
GTP cyclohydrolase 1 feedback regulatory protein	P30047	GCHFR	0.3841	0.2241	0.5223	0.6159	0.4777	0.7759	0.414084	0.091628
Mannosyl-oligosaccharide 1,2-alpha-mannosidase IB	O60476	MAN1A2	0.3834	0.224	0.521	0.6166	0.479	0.776	0.397561	0.145594
N-acyl-aromatic-L-amino acid amidohydrolase	Q96HD9	ACY3	0.3832	0.22	0.523	0.6168	0.477	0.78	0.383814	0.189888
Vascular endothelial growth factor receptor 1	P17948	FLT1	0.3829	0.2334	0.5133	0.6171	0.4867	0.7666	0.39728	0.103874
Interleukin-6	P05231	IL6	0.3826	0.1929	0.5446	0.6174	0.4554	0.8071	0.490135	-0.08907
N(G),N(G)-dimethylarginine dimethylaminohydrolase 1	O94760	DDAH1	0.382	0.2238	0.518	0.618	0.482	0.7762	0.384828	0.181446
Coiled-coil-helix-coiled-coil-helix domain-containing protein 10, mitochondrial	Q8WYQ3	CHCHD10	0.3816	0.2174	0.5232	0.6184	0.4768	0.7826	0.411378	0.070712
Protein FAM13A	O94988	FAM13A	0.3815	0.2369	0.5071	0.6185	0.4929	0.7631	0.306994	0.491908
Dynamin-binding protein	Q6XZF7	DNMBP	0.3806	0.24	0.5032	0.6194	0.4968	0.76	0.334603	0.453483
Protein S100-A11	P31949	S100A11	0.3805	0.2222	0.5172	0.6195	0.4828	0.7778	0.384951	0.175542
Fc receptor-like B	Q6BAA4	FCRLB	0.3801	0.2444	0.4993	0.6199	0.5007	0.7556	0.344412	0.528777
Hydroxyacid oxidase 1	Q9UJM8	HAO1	0.3801	0.2234	0.5149	0.6199	0.4851	0.7766	0.363687	0.247609
Arginase-1	P05089	ARG1	0.38	0.2334	0.5078	0.62	0.4922	0.7666	0.371175	0.232865
Metalloproteinase inhibitor 2	P16035	TIMP2	0.3799	0.2442	0.4996	0.6201	0.5004	0.7558	0.357425	0.440683
Plexin domain-containing protein 1	Q8IUK5	PLXDC1	0.3796	0.2211	0.5168	0.6204	0.4832	0.7789	0.395407	0.138644
Dystrobrevin beta	O60941	DTNB	0.3792	0.2282	0.5082	0.6208	0.4918	0.7718	0.306611	0.424498
Nitric oxide synthase, brain	P29475	NOS1	0.3792	0.2295	0.5085	0.6208	0.4915	0.7705	0.352032	0.312931
Kynureninase	Q16719	KYNU	0.3787	0.2211	0.5148	0.6213	0.4852	0.7789	0.367088	0.227722
Sulfite oxidase, mitochondrial	P51687	SUOX	0.3772	0.204	0.5285	0.6228	0.4715	0.796	0.476883	-0.10989
Fibroblast growth factor 23	Q9GZV9	FGF23	0.3766	0.1977	0.5288	0.6234	0.4712	0.8023	0.440776	-0.0313
Ephrin-A4	P52798	EFNA4	0.3753	0.1995	0.5278	0.6247	0.4722	0.8005	0.457722	-0.06009
Endothelin-1	P05305	EDN1	0.375	0.2186	0.5107	0.625	0.4893	0.7814	0.378673	0.173437
Kelch-like protein 41	O60662	KLHL41	0.3746	0.2287	0.5021	0.6254	0.4979	0.7713	0.358551	0.310077
Tubulointerstitial nephritis antigen-like	Q9GZM7	TINAGL1	0.3746	0.2258	0.5037	0.6254	0.4963	0.7742	0.352552	0.291615
Cathepsin L1	P07711	CTSL	0.3741	0.2077	0.5151	0.6259	0.4849	0.7923	0.306717	0.310426
Cytochrome c oxidase subunit 6B1	P14854	COX6B1	0.3741	0.2071	0.5162	0.6259	0.4838	0.7929	0.329223	0.278283
Histone-lysine N-methyltransferase SETMAR	Q53H47	SETMAR	0.3721	0.2028	0.5184	0.6279	0.4816	0.7971	0.421384	0.054504
Protein ZNRD2	O60232	ZNRD2	0.3718	0.2263	0.4983	0.6282	0.5017	0.7737	0.323749	0.401033
Centrosomal protein of 85 kDa	Q6P2H3	CEP85	0.3712	0.2263	0.4971	0.6288	0.5029	0.7737	0.326116	0.405119
Interleukin-32	P24001	IL32	0.371	0.2171	0.5056	0.629	0.4944	0.7829	0.382564	0.127833
Neugrin	Q9NPE2	NGRN	0.3707	0.222	0.5007	0.6293	0.4993	0.778	0.346617	0.317227
PDZ domain-containing protein GIPC2	Q8TF65	GIPC2	0.3704	0.2084	0.5113	0.6296	0.4887	0.7916	0.396809	0.084231
Neutrophil cytosol factor 2	P19878	NCF2	0.3703	0.2034	0.5143	0.6297	0.4857	0.7966	0.379663	0.162921
Glycosylphosphatidylinositol-anchored high density lipoprotein-binding protein 1	Q8IV16	GPIHBP1	0.37	0.2148	0.506	0.63	0.494	0.7852	0.397538	0.064458
N-acetyl-D-glucosamine kinase	Q9UJ70	NAGK	0.3698	0.2184	0.5019	0.6302	0.4981	0.7816	0.332405	0.335358
Dynamin-3	Q9UQ16	DNM3	0.3698	0.2149	0.5035	0.6302	0.4965	0.7851	0.330034	0.320118
Thyroxine-binding globulin	P05543	SERPINA7	0.3697	0.2055	0.5111	0.6303	0.4889	0.7945	0.381756	0.152805
Reversion-inducing cysteine-rich protein with Kazal motifs	O95980	RECK	0.3693	0.2107	0.5077	0.6307	0.4923	0.7893	0.379236	0.152774
Prothrombin	P00734	F2	0.3693	0.185	0.5253	0.6307	0.4747	0.815	0.417705	0.093305
Kinesin-like protein KIF22	Q14807	KIF22	0.3692	0.2052	0.5107	0.6308	0.4893	0.7948	0.377779	0.157924
E3 ubiquitin-protein ligase RNF149	Q8NC42	RNF149	0.369	0.1996	0.5149	0.631	0.4851	0.8004	0.403992	0.076927
Carbonic anhydrase 5A, mitochondrial	P35218	CA5A	0.3686	0.203	0.5122	0.6314	0.4878	0.797	0.382076	0.149994
Lipoprotein lipase	P06858	LPL	0.3685	0.2168	0.5022	0.6315	0.4978	0.7832	0.396864	0.010655
Fibroblast growth factor 12	P61328	FGF12	0.3684	0.1162	0.5575	0.6316	0.4425	0.8838	0.441677	-0.04028
Na(+)/H(+) exchange regulatory cofactor NHE-RF3	Q5T2W1	PDZK1	0.3684	0.2071	0.5082	0.6316	0.4918	0.7929	0.379404	0.149721
Insulin-like peptide INSL5	Q9Y5Q6	INSL5	0.3679	0.2019	0.5115	0.6321	0.4885	0.7981	0.41267	0.032244
Programmed cell death 1 ligand 1	Q9NZQ7	CD274	0.3671	0.2195	0.4959	0.6329	0.5041	0.7805	0.345966	0.285208
Epidermal growth factor receptor kinase substrate 8-like protein 2	Q9H6S3	EPS8L2	0.3657	0.1906	0.5165	0.6343	0.4835	0.8094	0.42487	-0.01031
Complement component C9	P02748	C9	0.3655	0.2009	0.5088	0.6345	0.4912	0.7991	0.407743	0.02828
Polycystin-2	Q13563	PKD2	0.3653	0.2229	0.489	0.6347	0.511	0.7771	0.278568	0.555831
Nitric oxide synthase, endothelial	P29474	NOS3	0.3652	0.201	0.5062	0.6348	0.4938	0.799	0.354071	0.215895
Anterior gradient protein 2 homolog	O95994	AGR2	0.3647	0.2065	0.5026	0.6353	0.4974	0.7935	0.389491	0.073796
Phosphatidylcholine-sterol acyltransferase	P04180	LCAT	0.3645	0.2122	0.4975	0.6355	0.5025	0.7878	0.357257	0.210265
Leucine-rich repeat and transmembrane domain-containing protein 2	Q8N967	LRTM2	0.3642	0.2147	0.4935	0.6358	0.5065	0.7853	0.302725	0.411644
Carbonic anhydrase 2	P00918	CA2	0.3641	0.2201	0.4892	0.6359	0.5108	0.7799	0.271368	0.572491
Cocaine esterase	O00748	CES2	0.3632	0.1933	0.5094	0.6368	0.4906	0.8067	0.384384	0.117964
Scrapie-responsive protein 1	O75711	SCRG1	0.3631	0.2062	0.5002	0.6369	0.4998	0.7938	0.373331	0.145504
Copper chaperone for superoxide dismutase	O14618	CCS	0.363	0.216	0.4893	0.637	0.5107	0.784	0.249243	0.566989
Voltage-dependent T-type calcium channel subunit alpha-1H	O95180	CACNA1H	0.3629	0.1267	0.5568	0.6371	0.4432	0.8733	0.527477	-0.00714
L-xylulose reductase	Q7Z4W1	DCXR	0.3623	0.1974	0.5055	0.6377	0.4945	0.8026	0.378731	0.130569
Deoxyuridine 5'-triphosphate nucleotidohydrolase, mitochondrial	P33316	DUT	0.3622	0.2078	0.4981	0.6378	0.5019	0.7922	0.388363	0.050623
Rho GTPase-activating protein 25	P42331	ARHGAP25	0.362	0.1686	0.5284	0.638	0.4716	0.8314	0.46604	0.009659
Chromogranin-A	P10645	CHGA	0.3616	0.1801	0.515	0.6384	0.485	0.8199	0.376619	0.129526
ADAMTS-like protein 4	Q6UY14	ADAMTSL4	0.3614	0.1888	0.5097	0.6386	0.4903	0.8112	0.394046	0.105636
Tissue-type plasminogen activator	P00750	PLAT	0.361	0.1996	0.5015	0.639	0.4985	0.8004	0.363028	0.173919
Tumor necrosis factor receptor superfamily member 13C	Q96RJ3	TNFRSF13C	0.3609	0.2057	0.4977	0.6391	0.5023	0.7943	0.398725	-0.02891
Neuroendocrine secretory protein 55	O95467	GNAS	0.3606	0.1968	0.5025	0.6394	0.4975	0.8032	0.339268	0.23085
SLAM family member 5	Q9UIB8	CD84	0.3603	0.2169	0.4847	0.6397	0.5153	0.7831	0.243626	0.620335
Inter-alpha-trypsin inhibitor heavy chain H3	Q06033	ITIH3	0.3587	0.2051	0.4934	0.6413	0.5066	0.7949	0.35363	0.201409
Protein AHNAK2	Q8IVF2	AHNAK2	0.3585	0.2023	0.4955	0.6415	0.5045	0.7977	0.37133	0.129988
Interleukin-17C	Q9P0M4	IL17C	0.3585	0.1875	0.5069	0.6415	0.4931	0.8125	0.404625	0.032729
Protein GOLM2	Q6P4E1	GOLM2	0.3578	0.2077	0.4903	0.6422	0.5097	0.7923	0.352938	0.204859
Tumor necrosis factor receptor superfamily member 8	P28908	TNFRSF8	0.3574	0.2133	0.4838	0.6426	0.5162	0.7867	0.321353	0.427559
Prorelaxin H2	P04090	RLN2	0.357	0.1174	0.5588	0.643	0.4412	0.8826	0.558558	-0.01258
Leucine-rich repeat-containing protein 59	Q96AG4	LRRC59	0.3568	0.1872	0.5007	0.6432	0.4993	0.8128	0.257453	0.347315
Annexin A2	P07355	ANXA2	0.3565	0.1924	0.4987	0.6435	0.5013	0.8076	0.348733	0.200553
Platelet-derived growth factor C	Q9NRA1	PDGFC	0.3562	0.2107	0.4842	0.6438	0.5158	0.7893	0.343972	0.255509
AP-3 complex subunit sigma-2	P59780	AP3S2	0.3557	0.1898	0.497	0.6443	0.503	0.8102	0.283244	0.34037
Phospholysine phosphohistidine inorganic pyrophosphate phosphatase	Q9H008	LHPP	0.3555	0.2049	0.487	0.6445	0.513	0.7951	0.280979	0.42087
Secretoglobin family 3A member 2	Q96PL1	SCGB3A2	0.3552	0.2164	0.4779	0.6448	0.5221	0.7836	0.336559	0.364792
Switch-associated protein 70	Q9UH65	SWAP70	0.355	0.1985	0.4909	0.645	0.5091	0.8015	0.287937	0.365056
Platelet glycoprotein 4	P16671	CD36	0.3549	0.211	0.4807	0.6451	0.5193	0.789	0.293784	0.564134
Transcription factor AP-1	P05412	JUN	0.3536	0.1452	0.5258	0.6464	0.4742	0.8548	0.414047	0.038368
Protein AMBP	P02760	AMBP	0.3533	0.2029	0.4862	0.6467	0.5138	0.7971	0.367095	0.091712
Growth/differentiation factor 8	O14793	MSTN	0.3525	0.1794	0.5029	0.6475	0.4971	0.8206	0.403871	0.023359
Leiomodin-1	P29536	LMOD1	0.3523	0.189	0.4941	0.6477	0.5059	0.811	0.362244	0.142425
Clusterin	P10909	CLU	0.3522	0.1742	0.5055	0.6478	0.4945	0.8258	0.397401	0.04737
Extracellular matrix protein 1	Q16610	ECM1	0.3518	0.1732	0.5071	0.6482	0.4929	0.8268	0.419195	0.009043
Integrin alpha-L	P20701	ITGAL	0.3515	0.194	0.4873	0.6485	0.5127	0.806	0.282609	0.362432
CCN family member 1	O00622	CCN1	0.3514	0.182	0.4989	0.6486	0.5011	0.818	0.367908	0.138684
Collagen alpha-1(III) chain	P02461	COL3A1	0.3514	0.1737	0.5036	0.6486	0.4964	0.8263	0.347229	0.183006
Glutamate carboxypeptidase 2	Q04609	FOLH1	0.3514	0.1828	0.4957	0.6486	0.5043	0.8172	0.261098	0.31994
Protocadherin beta-15	Q9Y5E8	PCDHB15	0.3512	0.2034	0.4814	0.6488	0.5186	0.7966	0.328797	0.299435
Pentraxin-related protein PTX3	P26022	PTX3	0.3511	0.2135	0.4738	0.6489	0.5262	0.7865	0.322121	0.420498
Glutathione S-transferase A1	P08263	GSTA1	0.3509	0.1949	0.4887	0.6491	0.5113	0.8051	0.362619	0.13011
Tumor necrosis factor alpha-induced protein 2	Q03169	TNFAIP2	0.3508	0.2006	0.4815	0.6492	0.5185	0.7994	0.263895	0.47587
Bile salt sulfotransferase	Q06520	SULT2A1	0.3502	0.1815	0.4973	0.6498	0.5027	0.8185	0.39456	0.033474
Lutropin subunit beta	P01229	LHB	0.3495	0.1804	0.4966	0.6505	0.5034	0.8196	0.382888	0.091967
Coagulation factor XIII B chain	P05160	F13B	0.3495	0.1593	0.5092	0.6505	0.4908	0.8407	0.335213	0.191803
TNFAIP3-interacting protein 1	Q15025	TNIP1	0.3485	0.2041	0.4752	0.6515	0.5248	0.7959	0.250451	0.566893
BTB/POZ domain-containing protein KCTD5	Q9NXV2	KCTD5	0.3483	0.1783	0.4973	0.6517	0.5027	0.8217	0.372875	0.118985
Protein phosphatase 1B	O75688	PPM1B	0.3481	0.1719	0.4987	0.6519	0.5013	0.8281	0.309609	0.230437
Phospholipid scramblase 3	Q9NRY6	PLSCR3	0.348	0.1981	0.4797	0.652	0.5203	0.8019	0.281054	0.402926
Galectin-8	O00214	LGALS8	0.3479	0.1832	0.4919	0.6521	0.5081	0.8168	0.365842	0.123432
Glyceraldehyde-3-phosphate dehydrogenase	P04406	GAPDH	0.3479	0.2084	0.47	0.6521	0.53	0.7916	0.222826	0.700291
Angiotensin-converting enzyme 2	Q9BYF1	ACE2	0.3474	0.17	0.4989	0.6526	0.5011	0.83	0.356902	0.147235
Calcitonin gene-related peptide 2	P10092	CALCB	0.3471	0.1899	0.486	0.6529	0.514	0.8101	0.383045	0.008534
Syntaxin-7	O15400	STX7	0.3469	0.1956	0.4785	0.6531	0.5215	0.8044	0.285947	0.395924
Elafin	P19957	PI3	0.3469	0.2052	0.4739	0.6531	0.5261	0.7948	0.365952	-0.0455
Thrombopoietin	P40225	THPO	0.3469	0.1983	0.4778	0.6531	0.5222	0.8017	0.329725	0.269692
Protein PAXX	Q9BUH6	PAXX	0.3469	0.1975	0.4776	0.6531	0.5224	0.8025	0.294371	0.412679
Iduronate 2-sulfatase	P22304	IDS	0.3456	0.0459	0.5924	0.6544	0.4076	0.9539	0.626922	-0.02057
EF-hand domain-containing protein D1	Q9BUP0	EFHD1	0.3456	0.1906	0.4815	0.6544	0.5185	0.8094	0.326814	0.248452
Eukaryotic translation initiation factor 2-alpha kinase 3	Q9NZJ5	EIF2AK3	0.3456	0.193	0.479	0.6544	0.521	0.807	0.277382	0.387252
Pro-glucagon	P01275	GCG	0.3454	0.1924	0.4802	0.6546	0.5198	0.8076	0.342071	0.188387
Wiskott-Aldrich syndrome protein family member 3	Q9UPY6	WASF3	0.3448	0.1955	0.4754	0.6552	0.5246	0.8045	0.310497	0.338494
Low molecular weight phosphotyrosine protein phosphatase	P24666	ACP1	0.3447	0.1757	0.491	0.6553	0.509	0.8243	0.320768	0.224034
Proline/serine-rich coiled-coil protein 1	Q6PGN9	PSRC1	0.343	0.1916	0.4768	0.657	0.5232	0.8084	0.30554	0.319227
Tumor necrosis factor receptor superfamily member 14	Q92956	TNFRSF14	0.3428	0.2003	0.4687	0.6572	0.5313	0.7997	0.307176	0.462437
Vesicle-associated membrane protein 5	O95183	VAMP5	0.3423	0.1845	0.4819	0.6577	0.5181	0.8155	0.347939	0.150885
Alanyl-tRNA editing protein Aarsd1	Q9BTE6	AARSD1	0.342	0.1969	0.4688	0.658	0.5312	0.8031	0.224821	0.600942
Transcription regulator protein BACH1	O14867	BACH1	0.3419	0.1927	0.4727	0.6581	0.5273	0.8073	0.270415	0.431739
TBC1 domain family member 5	Q92609	TBC1D5	0.3417	0.19	0.475	0.6583	0.525	0.81	0.290295	0.354207
CD83 antigen	Q01151	CD83	0.3403	0.1639	0.4955	0.6597	0.5045	0.8361	0.412843	-0.0444
Nectin-1	Q15223	NECTIN1	0.3398	0.0886	0.5463	0.6602	0.4537	0.9114	0.506433	0.070001
NA	Q13114_2	NA	0.3396	0.1409	0.5078	0.6604	0.4922	0.8591	0.378315	0.125958
V-type immunoglobulin domain-containing suppressor of T-cell activation	Q9H7M9	VSIR	0.3388	0.1751	0.4798	0.6612	0.5202	0.8249	0.248149	0.370622
Granulocyte colony-stimulating factor	P09919	CSF3	0.3384	0.1659	0.4902	0.6616	0.5098	0.8341	0.387554	0.04237
Retinol-binding protein 5	P82980	RBP5	0.3383	0.1649	0.4904	0.6617	0.5096	0.8351	0.39109	0.024045
Carboxylesterase 3	Q6UWW8	CES3	0.3383	0.1829	0.4764	0.6617	0.5236	0.8171	0.353374	0.105021
AP-1 complex subunit gamma-like 2	O75843	AP1G2	0.3377	0.1875	0.4692	0.6623	0.5308	0.8125	0.248198	0.469681
Granulocyte-macrophage colony-stimulating factor receptor subunit alpha	P15509	CSF2RA	0.3361	0.1977	0.4595	0.6639	0.5405	0.8023	0.288684	0.499687
Protein sidekick-2	Q58EX2	SDK2	0.3358	0.1709	0.4809	0.6642	0.5191	0.8291	0.351197	0.11956
Ubiquitin-conjugating enzyme E2 B	P63146	UBE2B	0.3356	0.1655	0.4806	0.6644	0.5194	0.8345	0.235292	0.342516
Centrin-3	O15182	CETN3	0.3353	0.1792	0.4727	0.6647	0.5273	0.8208	0.295724	0.308475
Immunoglobulin superfamily member 3	O75054	IGSF3	0.3351	0.159	0.4898	0.6649	0.5102	0.841	0.394682	-0.02023
Integrin beta-1	P05556	ITGB1	0.3348	0.1749	0.4734	0.6652	0.5266	0.8251	0.243906	0.406013
Proheparin-binding EGF-like growth factor	Q99075	HBEGF	0.3347	0.1897	0.4627	0.6653	0.5373	0.8103	0.278317	0.486121
Cell cycle exit and neuronal differentiation protein 1	Q8N111	CEND1	0.3346	0.183	0.47	0.6654	0.53	0.817	0.358756	0.012747
Heme oxygenase 2	P30519	HMOX2	0.3344	0.1758	0.4739	0.6656	0.5261	0.8242	0.322086	0.210778
Calcium-binding protein 2	Q9NPB3	CABP2	0.334	0.1494	0.4932	0.666	0.5068	0.8506	0.364296	0.102472
Protein BRICK1	Q8WUW1	BRK1	0.3332	0.1805	0.4689	0.6668	0.5311	0.8195	0.330731	0.178863
BCL2/adenovirus E1B 19 kDa protein-interacting protein 3-like	O60238	BNIP3L	0.3331	0.1819	0.467	0.6669	0.533	0.8181	0.301153	0.308124
Caspase-10	Q92851	CASP10	0.3331	0.1618	0.4822	0.6669	0.5178	0.8382	0.321888	0.189272
Dystrophin	P11532	DMD	0.3322	0.181	0.4647	0.6678	0.5353	0.819	0.255478	0.432766
Interferon lambda receptor 1	Q8IU57	IFNLR1	0.3313	0.1261	0.5067	0.6687	0.4933	0.8739	0.413359	0.071221
Neuroblast differentiation-associated protein AHNAK	Q09666	AHNAK	0.3312	0.1698	0.4748	0.6688	0.5252	0.8302	0.364654	0.027333
RNA binding protein fox-1 homolog 3	A6NFN3	RBFOX3	0.3306	0.1572	0.4837	0.6694	0.5163	0.8428	0.394037	-0.02318
Adenosylhomocysteinase	P23526	AHCY	0.3304	0.1753	0.4677	0.6696	0.5323	0.8247	0.284936	0.319443
Lamin-B2	Q03252	LMNB2	0.3304	0.1546	0.4851	0.6696	0.5149	0.8454	0.375205	0.073895
SH3 domain-binding protein 1	Q9Y3L3	SH3BP1	0.3303	0.1636	0.4755	0.6697	0.5245	0.8364	0.2874	0.26245
E3 ubiquitin ligase TRIM40	Q6P9F5	TRIM40	0.33	0.1747	0.4675	0.67	0.5325	0.8253	0.324419	0.188258
Nuclear factor of activated T-cells, cytoplasmic 1	O95644	NFATC1	0.3298	0.1827	0.4594	0.6702	0.5406	0.8173	0.221737	0.545246
Endothelin-converting enzyme 1	P42892	ECE1	0.3297	0.1854	0.4588	0.6703	0.5412	0.8146	0.306176	0.308638
Synaptic vesicle membrane protein VAT-1 homolog	Q99536	VAT1	0.3296	0.1844	0.4602	0.6704	0.5398	0.8156	0.331473	0.150507
3-ketoacyl-CoA thiolase, peroxisomal	P09110	ACAA1	0.329	0.1656	0.4732	0.671	0.5268	0.8344	0.331103	0.157789
Phosphatidylinositol 3,4,5-trisphosphate 5-phosphatase 1	Q92835	INPP5D	0.3283	0.1724	0.4652	0.6717	0.5348	0.8276	0.251728	0.391143
TBC1 domain family member 17	Q9HA65	TBC1D17	0.328	0.17	0.4663	0.672	0.5337	0.83	0.271095	0.333444
Leucine-rich repeat flightless-interacting protein 1	Q32MZ4	LRRFIP1	0.3279	0.1759	0.4612	0.6721	0.5388	0.8241	0.253993	0.437649
Elongation factor 1-delta	P29692	EEF1D	0.3268	0.1737	0.4603	0.6732	0.5397	0.8263	0.209109	0.502276
Proteasome assembly chaperone 4	Q5JS54	PSMG4	0.3264	0.1733	0.4608	0.6736	0.5392	0.8267	0.257162	0.433285
Dual specificity protein phosphatase 13 isoform A	Q6B8I1	DUSP13	0.3264	0.1695	0.4675	0.6736	0.5325	0.8305	0.362399	-0.00408
Cytosolic 5'-nucleotidase 1A	Q9BXI3	NT5C1A	0.3262	0.1753	0.4596	0.6738	0.5404	0.8247	0.256363	0.414962
CD226 antigen	Q15762	CD226	0.3261	0.1818	0.4535	0.6739	0.5465	0.8182	0.259261	0.515776
Catechol O-methyltransferase	P21964	COMT	0.326	0.1794	0.4549	0.674	0.5451	0.8206	0.219179	0.617949
Nucleus accumbens-associated protein 1	Q96RE7	NACC1	0.3259	0.1715	0.4643	0.6741	0.5357	0.8285	0.332525	0.13248
BolA-like protein 1	Q9Y3E2	BOLA1	0.3259	0.17	0.4634	0.6741	0.5366	0.83	0.280286	0.318813
Matrilysin	P09237	MMP7	0.3258	0.172	0.461	0.6742	0.539	0.828	0.281092	0.338668
Midkine	P21741	MDK	0.3256	0.1684	0.4641	0.6744	0.5359	0.8316	0.276872	0.315025
Methylthioribose-1-phosphate isomerase	Q9BV20	MRI1	0.3256	0.178	0.4571	0.6744	0.5429	0.822	0.278004	0.396055
RNA-binding protein with multiple splicing 2	Q6ZRY4	RBPMS2	0.3246	0.1775	0.4553	0.6754	0.5447	0.8225	0.252818	0.473009
Reticulon-4-interacting protein 1, mitochondrial	Q8WWV3	RTN4IP1	0.3239	0.1658	0.4624	0.6761	0.5376	0.8342	0.278547	0.339079
Quinone oxidoreductase PIG3	Q53FA7	TP53I3	0.3233	0.1748	0.455	0.6767	0.545	0.8252	0.251031	0.477177
Metalloproteinase inhibitor 1	P01033	TIMP1	0.3226	0.1629	0.4642	0.6774	0.5358	0.8371	0.328641	0.137388
Transforming growth factor beta-1 proprotein	P01137	TGFB1	0.3224	0.1762	0.4519	0.6776	0.5481	0.8238	0.276166	0.444019
Troponin I, cardiac muscle	P19429	TNNI3	0.3224	0.1433	0.4773	0.6776	0.5227	0.8567	0.300251	0.19893
Ubiquitin/ISG15-conjugating enzyme E2 L6	O14933	UBE2L6	0.3223	0.1633	0.4605	0.6777	0.5395	0.8367	0.220385	0.437122
Protein XRP2	O75695	RP2	0.3223	0.1621	0.4629	0.6777	0.5371	0.8379	0.258689	0.319818
Mitochondrial import receptor subunit TOM20 homolog	Q15388	TOMM20	0.3222	0.1464	0.4748	0.6778	0.5252	0.8536	0.278766	0.235306
Protransforming growth factor alpha	P01135	TGFA	0.3218	0.1661	0.4595	0.6782	0.5405	0.8339	0.28498	0.283154
Keratin, type I cytoskeletal 19	P08727	KRT19	0.3214	0.1564	0.4682	0.6786	0.5318	0.8436	0.361112	-9.61e-05
Eukaryotic translation initiation factor 4E-binding protein 1	Q13541	EIF4EBP1	0.3211	0.1646	0.4575	0.6789	0.5425	0.8354	0.196414	0.493786
NADH dehydrogenase [ubiquinone] 1 alpha subcomplex subunit 5	Q16718	NDUFA5	0.3207	0.0977	0.5058	0.6793	0.4942	0.9023	0.330708	0.154882
Alpha-actinin-2	P35609	ACTN2	0.3197	0.1595	0.4598	0.6803	0.5402	0.8405	0.263802	0.367192
Selenocysteine lyase	Q96I15	SCLY	0.3196	0.1613	0.4594	0.6804	0.5406	0.8387	0.290688	0.252852
Aspartate aminotransferase, cytoplasmic	P17174	GOT1	0.3185	0.1642	0.4551	0.6815	0.5449	0.8358	0.284871	0.284997
Proprotein convertase subtilisin/kexin type 7	Q16549	PCSK7	0.3176	0.1267	0.4809	0.6824	0.5191	0.8733	0.301208	0.178343
1-phosphatidylinositol 3-phosphate 5-kinase	Q9Y2I7	PIKFYVE	0.3165	0.1622	0.4533	0.6835	0.5467	0.8378	0.273191	0.330508
Calcium-binding and coiled-coil domain-containing protein 2	Q13137	CALCOCO2	0.3164	0.1654	0.4499	0.6836	0.5501	0.8346	0.242171	0.469612
Tissue factor pathway inhibitor	P10646	TFPI	0.3156	0.1496	0.4627	0.6844	0.5373	0.8504	0.32463	0.132957
Neuropilin-1	O14786	NRP1	0.3154	0.1545	0.4588	0.6846	0.5412	0.8455	0.325831	0.115838
Formimidoyltransferase-cyclodeaminase	O95954	FTCD	0.3154	0.1565	0.4576	0.6846	0.5424	0.8435	0.338591	0.067414
Roundabout homolog 4	Q8WZ75	ROBO4	0.315	0.1736	0.4418	0.685	0.5582	0.8264	0.261828	0.546581
5-azacytidine-induced protein 2	Q9H6S1	AZI2	0.3149	0.1564	0.4535	0.6851	0.5465	0.8436	0.210263	0.419165
Annexin A10	Q9UJ72	ANXA10	0.3147	0.1594	0.4533	0.6853	0.5467	0.8406	0.293031	0.244781
Mitochondrial proton/calcium exchanger protein	O95202	LETM1	0.3146	0.1605	0.4525	0.6854	0.5475	0.8395	0.321932	0.107552
Amyloid-beta precursor protein	P05067	APP	0.3143	0.1731	0.4409	0.6857	0.5591	0.8269	0.260892	0.526436
Interferon gamma	P01579	IFNG	0.3137	0.1348	0.4708	0.6863	0.5292	0.8652	0.341225	0.103738
Tight junction-associated protein 1	Q5JTD0	TJAP1	0.3135	0.1644	0.4451	0.6865	0.5549	0.8356	0.226687	0.509559
Glutamate--cysteine ligase regulatory subunit	P48507	GCLM	0.3134	0.102	0.4923	0.6866	0.5077	0.898	0.331157	0.143529
Thiamine-triphosphatase	Q9BU02	THTPA	0.313	0.1598	0.4474	0.687	0.5526	0.8402	0.205585	0.498309
Syntaxin-8	Q9UNK0	STX8	0.313	0.1638	0.4451	0.687	0.5549	0.8362	0.24559	0.44638
Mitogen-activated protein kinase kinase kinase 5	Q99683	MAP3K5	0.3125	0.1606	0.4469	0.6875	0.5531	0.8394	0.231233	0.436161
FXYD domain-containing ion transport regulator 5	Q96DB9	FXYD5	0.3117	0.1671	0.441	0.6883	0.559	0.8329	0.232228	0.573043
Fatty acid-binding protein, intestinal	P12104	FABP2	0.311	0.1342	0.4659	0.689	0.5341	0.8658	0.349834	0.002543
Synaptic vesicle glycoprotein 2A	Q7L0J3	SV2A	0.3108	0.1528	0.4497	0.6892	0.5503	0.8472	0.223922	0.407498
Serologically defined colon cancer antigen 8	Q86SQ7	SDCCAG8	0.3103	0.1574	0.4457	0.6897	0.5543	0.8426	0.245262	0.420415
Fibroblast growth factor receptor 2	P21802	FGFR2	0.3102	0.1407	0.4617	0.6898	0.5383	0.8593	0.367596	-0.03065
Vascular endothelial growth factor C	P49767	VEGFC	0.3091	0.1632	0.4393	0.6909	0.5607	0.8368	0.254053	0.457922
N-acetylglucosamine-1-phosphodiester alpha-N-acetylglucosaminidase	Q9UK23	NAGPA	0.309	0.1409	0.4591	0.691	0.5409	0.8591	0.35958	-0.04496
Tudor and KH domain-containing protein	Q9Y2W6	TDRKH	0.3085	0.1605	0.4408	0.6915	0.5592	0.8395	0.261443	0.412034
A disintegrin and metalloproteinase with thrombospondin motifs 4	O75173	ADAMTS4	0.3082	0.1292	0.4656	0.6918	0.5344	0.8708	0.329292	0.114564
Mitochondrial import inner membrane translocase subunit Tim10	P62072	TIMM10	0.308	0.1133	0.4762	0.692	0.5238	0.8867	0.296344	0.168228
Follistatin-related protein 1	Q12841	FSTL1	0.308	0.1499	0.4499	0.692	0.5501	0.8501	0.343086	-0.00207
DnaJ homolog subfamily C member 21	Q5F1R6	DNAJC21	0.3077	0.1514	0.4467	0.6923	0.5533	0.8486	0.245544	0.357252
SURP and G-patch domain-containing protein 1	Q8IWZ8	SUGP1	0.3076	0.1506	0.4458	0.6924	0.5542	0.8494	0.233375	0.38817
Huntingtin-interacting protein 1-related protein	O75146	HIP1R	0.3064	0.1427	0.4532	0.6936	0.5468	0.8573	0.344777	0.006635
Myosin regulatory light chain 2, skeletal muscle isoform	Q96A32	MYLPF	0.3062	0.1312	0.4596	0.6938	0.5404	0.8688	0.308892	0.146647
Ninjurin-1	Q92982	NINJ1	0.3059	0.1318	0.4602	0.6941	0.5398	0.8682	0.331506	0.090136
NF-kappa-B essential modulator	Q9Y6K9	IKBKG	0.3059	0.1599	0.4356	0.6941	0.5644	0.8401	0.209429	0.581228
Dickkopf-related protein 4	Q9UBT3	DKK4	0.3056	0.1225	0.4681	0.6944	0.5319	0.8775	0.370304	0.02786
Acetylcholinesterase	P22303	ACHE	0.3053	0.1598	0.4361	0.6947	0.5639	0.8402	0.284467	0.328501
Amphiregulin	P15514	AREG	0.3051	0.1244	0.4678	0.6949	0.5322	0.8756	0.416643	-0.16273
Opioid growth factor receptor	Q9NZT2	OGFR	0.3048	0.1531	0.4391	0.6952	0.5609	0.8469	0.216148	0.475587
Ras-related protein Rab-10	P61026	RAB10	0.3046	0.1255	0.4596	0.6954	0.5404	0.8745	0.216766	0.28125
Protein enabled homolog	Q8N8S7	ENAH	0.3042	0.1393	0.451	0.6958	0.549	0.8607	0.31437	0.121763
Insulin receptor	P06213	INSR	0.3038	0.1317	0.4559	0.6962	0.5441	0.8683	0.308364	0.140674
DnaJ homolog subfamily A member 4	Q8WW22	DNAJA4	0.3035	0.1523	0.4382	0.6965	0.5618	0.8477	0.218709	0.484939
Keratin, type I cytoskeletal 18	P05783	KRT18	0.303	0.1342	0.4561	0.697	0.5439	0.8658	0.383131	-0.101
Replication factor C subunit 4	P35249	RFC4	0.3026	0.1179	0.4625	0.6974	0.5375	0.8821	0.270575	0.197194
Carcinoembryonic antigen-related cell adhesion molecule 19	Q7Z692	CEACAM19	0.3026	0.1442	0.4433	0.6974	0.5567	0.8558	0.279947	0.262552
Calcyphosin	Q13938	CAPS	0.301	0.1508	0.4373	0.699	0.5627	0.8492	0.315261	0.070037
Src kinase-associated phosphoprotein 1	Q86WV1	SKAP1	0.301	0.1359	0.4465	0.699	0.5535	0.8641	0.253022	0.27503
Decorin	P07585	DCN	0.2997	0.1535	0.4308	0.7003	0.5692	0.8465	0.256486	0.422315
Syntaxin-4	Q12846	STX4	0.2996	0.1538	0.4303	0.7004	0.5697	0.8462	0.25417	0.414646
Beta-ureidopropionase	Q9UBR1	UPB1	0.2996	0.135	0.4461	0.7004	0.5539	0.865	0.296209	0.159638
Alpha-1-acid glycoprotein 1	P02763	ORM1	0.2993	0.1312	0.451	0.7007	0.549	0.8688	0.35736	-0.02093
Receptor-type tyrosine-protein phosphatase kappa	Q15262	PTPRK	0.2993	0.1161	0.4618	0.7007	0.5382	0.8839	0.361772	0.024959
Transcobalamin-2	P20062	TCN2	0.299	0.1528	0.4311	0.701	0.5689	0.8472	0.306959	0.076986
Brain-derived neurotrophic factor	P23560	BDNF	0.2989	0.1531	0.4287	0.7011	0.5713	0.8469	0.221409	0.564162
Serine/threonine-protein kinase/endoribonuclease IRE1	O75460	ERN1	0.2985	0.1368	0.4422	0.7015	0.5578	0.8632	0.279159	0.21217
Neurofilament light polypeptide	P07196	NEFL	0.2985	0.1465	0.4358	0.7015	0.5642	0.8535	0.291147	0.184997
Scavenger receptor class F member 1	Q14162	SCARF1	0.2983	0.1468	0.4326	0.7017	0.5674	0.8532	0.216708	0.472993
B-cell linker protein	Q8WV28	BLNK	0.2981	0.1314	0.4463	0.7019	0.5537	0.8686	0.297653	0.150567
Hemojuvelin	Q6ZVN8	HJV	0.2977	0.1193	0.4559	0.7023	0.5441	0.8807	0.312043	0.121327
Cryptic protein	P0CG37	CFC1	0.2974	0.1156	0.4598	0.7026	0.5402	0.8844	0.358055	0.01686
CMP-N-acetylneuraminate-beta-galactosamide-alpha-2,3-sialyltransferase 1	Q11201	ST3GAL1	0.297	0.1543	0.4254	0.703	0.5746	0.8457	0.252097	0.477831
Arylsulfatase B	P15848	ARSB	0.2968	0.1399	0.4357	0.7032	0.5643	0.8601	0.211925	0.421089
DNA topoisomerase 2-beta	Q02880	TOP2B	0.2967	0.1352	0.4394	0.7033	0.5606	0.8648	0.223451	0.37352
Short/branched chain specific acyl-CoA dehydrogenase, mitochondrial	P45954	ACADSB	0.2965	0.1361	0.4376	0.7035	0.5624	0.8639	0.192954	0.408092
Synaptotagmin-like protein 4	Q96C24	SYTL4	0.2959	0.1396	0.4336	0.7041	0.5664	0.8604	0.179779	0.469117
Corticosteroid-binding globulin	P08185	SERPINA6	0.2955	0.1345	0.44	0.7045	0.56	0.8655	0.284752	0.185513
V-set and immunoglobulin domain-containing protein 10	Q8N0Z9	VSIG10	0.2951	0.1356	0.4386	0.7049	0.5614	0.8644	0.285997	0.181718
Interleukin-4 receptor subunit alpha	P24394	IL4R	0.295	0.1418	0.4335	0.705	0.5665	0.8582	0.298784	0.129707
Probable G-protein coupled receptor 158	Q5T848	GPR158	0.295	0.135	0.4389	0.705	0.5611	0.865	0.303596	0.115782
Tripartite motif-containing protein 5	Q9C035	TRIM5	0.2946	0.1471	0.4269	0.7054	0.5731	0.8529	0.236312	0.453448
Zinc finger and BTB domain-containing protein 17	Q13105	ZBTB17	0.2945	0.1122	0.457	0.7055	0.543	0.8878	0.362693	0.007641
All-trans-retinol dehydrogenase	P00325	ADH1B	0.2941	0.131	0.4424	0.7059	0.5576	0.869	0.355283	-0.09766
Signal transducing adapter molecule 1	Q92783	STAM	0.2939	0.1369	0.435	0.7061	0.565	0.8631	0.258248	0.271816
Gamma-glutamylaminecyclotransferase	Q9BVM4	GGACT	0.2929	0.138	0.4299	0.7071	0.5701	0.862	0.199677	0.455218
Enoyl-CoA hydratase, mitochondrial	P30084	ECHS1	0.2928	0.1308	0.4378	0.7072	0.5622	0.8692	0.277628	0.196892
Mevalonate kinase	Q03426	MVK	0.2923	0.1337	0.4342	0.7077	0.5658	0.8663	0.256351	0.269034
MICOS complex subunit MIC60	Q16891	IMMT	0.2923	0.1289	0.4377	0.7077	0.5623	0.8711	0.284534	0.171667
Transcriptional repressor NF-X1	Q12986	NFX1	0.2922	0.1306	0.4348	0.7078	0.5652	0.8694	0.191964	0.397699
Pleckstrin homology-like domain family B member 1	Q86UU1	PHLDB1	0.2921	0.1397	0.428	0.7079	0.572	0.8603	0.207249	0.465085
DnaJ homolog subfamily B member 14	Q8TBM8	DNAJB14	0.2919	0.1413	0.4263	0.7081	0.5737	0.8587	0.20319	0.523107
Sarcolemmal membrane-associated protein	Q14BN4	SLMAP	0.2915	0.139	0.4284	0.7085	0.5716	0.861	0.239781	0.369159
Membrane cofactor protein	P15529	CD46	0.2913	0.1455	0.4225	0.7087	0.5775	0.8545	0.237175	0.510168
Egl nine homolog 1	Q9GZT9	EGLN1	0.2911	0.1315	0.4337	0.7089	0.5663	0.8685	0.244098	0.29211
Eukaryotic translation initiation factor 4 gamma 3	O43432	EIF4G3	0.2906	0.1373	0.4274	0.7094	0.5726	0.8627	0.2125	0.431601
5-oxoprolinase	O14841	OPLAH	0.2905	0.1322	0.4311	0.7095	0.5689	0.8678	0.22961	0.339802
Neogenin	Q92859	NEO1	0.2901	0.1384	0.4264	0.7099	0.5736	0.8616	0.250456	0.348634
Protein C19orf12	Q9NSK7	C19orf12	0.2901	0.1147	0.4467	0.7099	0.5533	0.8853	0.312926	0.100288
Myosin-binding protein C, fast-type	Q14324	MYBPC2	0.2895	0.108	0.4483	0.7105	0.5517	0.892	0.285006	0.155427
Growth hormone variant	P01242	GH2	0.2893	0.13	0.4321	0.7107	0.5679	0.87	0.275036	0.197456
Argininosuccinate synthase	P00966	ASS1	0.2888	0.1232	0.4368	0.7112	0.5632	0.8768	0.288601	0.144808
Signaling threshold-regulating transmembrane adapter 1	Q9Y3P8	SIT1	0.2885	0.1243	0.4376	0.7115	0.5624	0.8757	0.344756	-0.0937
V-type proton ATPase subunit F	Q16864	ATP6V1F	0.2884	0.0951	0.4579	0.7116	0.5421	0.9049	0.298454	0.132847
Lymphotactin	P47992	XCL1	0.2881	0.0838	0.4698	0.7119	0.5302	0.9162	0.409145	-0.0058
Endosome-associated-trafficking regulator 1	Q96C92	ENTR1	0.2878	0.126	0.4326	0.7122	0.5674	0.874	0.274355	0.187077
Arfaptin-1	P53367	ARFIP1	0.2871	0.1216	0.4326	0.7129	0.5674	0.8784	0.155737	0.429333
Retinal dehydrogenase 1	P00352	ALDH1A1	0.2869	0.1214	0.4359	0.7131	0.5641	0.8786	0.295077	0.119454
Lamin-B1	P20700	LMNB1	0.2863	0.103	0.449	0.7137	0.551	0.897	0.318783	0.087336
Phosphoethanolamine/phosphocholine phosphatase	Q8TCT1	PHOSPHO1	0.2859	0.135	0.4233	0.7141	0.5767	0.865	0.286531	0.138962
Adhesion G protein-coupled receptor F5	Q8IZF2	ADGRF5	0.2857	0.1277	0.427	0.7143	0.573	0.8723	0.212064	0.35247
MORC family CW-type zinc finger protein 3	Q14149	MORC3	0.2856	0.1026	0.4465	0.7144	0.5535	0.8974	0.273813	0.16308
Bromodomain testis-specific protein	Q58F21	BRDT	0.2855	0.1162	0.4368	0.7145	0.5632	0.8838	0.259788	0.202251
G protein-coupled receptor kinase 5	P34947	GRK5	0.2852	0.0807	0.463	0.7148	0.537	0.9193	0.319164	0.108678
Pleckstrin homology domain-containing family O member 1	Q53GL0	PLEKHO1	0.2852	0.1316	0.421	0.7148	0.579	0.8684	0.136992	0.590838
Hepatocyte growth factor	P14210	HGF	0.285	0.1353	0.4208	0.715	0.5792	0.8647	0.258324	0.300068
La-related protein 1	Q6PKG0	LARP1	0.2845	0.124	0.4275	0.7155	0.5725	0.876	0.234256	0.304914
Peptidyl-prolyl cis-trans isomerase FKBP7	Q9Y680	FKBP7	0.2844	0.098	0.446	0.7156	0.554	0.902	0.168348	0.268827
GRB10-interacting GYF protein 2	Q6Y7W6	GIGYF2	0.2839	0.1298	0.4212	0.7161	0.5788	0.8702	0.207366	0.433513
Immunoglobulin superfamily DCC subclass member 4	Q8TDY8	IGDCC4	0.2839	0.1326	0.4205	0.7161	0.5795	0.8674	0.221921	0.401825
Dynactin subunit 2	Q13561	DCTN2	0.2838	0.1344	0.419	0.7162	0.581	0.8656	0.243754	0.341123
Caspase-2	P42575	CASP2	0.2837	0.1301	0.4202	0.7163	0.5798	0.8699	0.162781	0.530243
Proteasome activator complex subunit 2	Q9UL46	PSME2	0.2835	0.1287	0.4221	0.7165	0.5779	0.8713	0.207169	0.405983
CD2-associated protein	Q9Y5K6	CD2AP	0.2831	0.1174	0.4283	0.7169	0.5717	0.8826	0.147216	0.433399
Neurotrophin-3	P20783	NTF3	0.2829	0.1239	0.4266	0.7171	0.5734	0.8761	0.288844	0.112801
Cardiotrophin-1	Q16619	CTF1	0.2825	0.1179	0.4278	0.7175	0.5722	0.8821	0.189004	0.371718
2-iminobutanoate/2-iminopropanoate deaminase	P52758	RIDA	0.2822	0.1119	0.4383	0.7178	0.5617	0.8881	0.359273	-0.08302
Splicing factor YJU2	Q9BW85	YJU2	0.2818	0.1046	0.4379	0.7182	0.5621	0.8954	0.23519	0.23386
Cysteine protease ATG4A	Q8WYN0	ATG4A	0.2814	0.1252	0.4192	0.7186	0.5808	0.8748	0.119913	0.579478
Rho guanine nucleotide exchange factor 5	Q12774	ARHGEF5	0.2813	0.1122	0.4335	0.7187	0.5665	0.8878	0.310186	0.054438
C-X-C motif chemokine 5	P42830	CXCL5	0.2812	0.1268	0.4192	0.7188	0.5808	0.8732	0.171336	0.494519
Protein S100-P	P25815	S100P	0.2798	0.1099	0.4317	0.7202	0.5683	0.8901	0.278133	0.144187
UDP-glucuronic acid decarboxylase 1	Q8NBZ7	UXS1	0.2794	0.0965	0.4429	0.7206	0.5571	0.9035	0.312897	0.082657
Aldo-keto reductase family 1 member C4	P17516	AKR1C4	0.2787	0.1166	0.4238	0.7213	0.5762	0.8834	0.234021	0.258722
Thiosulfate sulfurtransferase	Q16762	TST	0.2786	0.1211	0.4202	0.7214	0.5798	0.8789	0.241408	0.285639
Protein unc-79 homolog	Q9P2D8	UNC79	0.2785	0.114	0.4242	0.7215	0.5758	0.886	0.215703	0.348691
Superoxide dismutase [Mn], mitochondrial	P04179	SOD2	0.2781	0.1176	0.4237	0.7219	0.5763	0.8824	0.294977	0.077397
Isoaspartyl peptidase/L-asparaginase	Q7L266	ASRGL1	0.2778	0.1163	0.421	0.7222	0.579	0.8837	0.190092	0.404996
STE20-like serine/threonine-protein kinase	Q9H2G2	SLK	0.2778	0.1123	0.4272	0.7222	0.5728	0.8877	0.28912	0.105595
Aflatoxin B1 aldehyde reductase member 4	Q8NHP1	AKR7L	0.2774	0.1086	0.4302	0.7226	0.5698	0.8914	0.29669	0.086876
Forkhead box protein O3	O43524	FOXO3	0.2773	0.1152	0.4219	0.7227	0.5781	0.8848	0.196817	0.342934
Oxidized low-density lipoprotein receptor 1	P78380	OLR1	0.277	0.112	0.4229	0.723	0.5771	0.888	0.188131	0.361494
Anterior gradient protein 3	Q8TD06	AGR3	0.2769	0.1129	0.4242	0.7231	0.5758	0.8871	0.253359	0.217066
Creatine kinase U-type, mitochondrial	P12532	CKMT1A_CKMT1B	0.2765	0.12	0.4174	0.7235	0.5826	0.88	0.263297	0.206411
BMP-binding endothelial regulator protein	Q8N8U9	BMPER	0.2765	0.1211	0.4178	0.7235	0.5822	0.8789	0.275297	0.143589
Coiled-coil domain-containing protein 50	Q8IVM0	CCDC50	0.2762	0.1219	0.4157	0.7238	0.5843	0.8781	0.243968	0.277882
Sphingomyelin phosphodiesterase 3	Q9NY59	SMPD3	0.2746	0.0932	0.4357	0.7254	0.5643	0.9068	0.269104	0.146317
Retinoid-inducible serine carboxypeptidase	Q9HB40	SCPEP1	0.2743	0.1205	0.4123	0.7257	0.5877	0.8795	0.18614	0.469617
Myomesin-1	P52179	MYOM1	0.2739	0.1048	0.4273	0.7261	0.5727	0.8952	0.306704	0.050871
Transmembrane protein 132A	Q24JP5	TMEM132A	0.2734	0.1205	0.4116	0.7266	0.5884	0.8795	0.226322	0.326919
Glial cell line-derived neurotrophic factor	P39905	GDNF	0.2733	0.106	0.4253	0.7267	0.5747	0.894	0.321587	-0.03145
Coronin-1A	P31146	CORO1A	0.2725	0.1224	0.4075	0.7275	0.5925	0.8776	0.186209	0.497908
G1/S-specific cyclin-D2	P30279	CCND2	0.2719	0.1029	0.4251	0.7281	0.5749	0.8971	0.312653	0.02294
Alpha-N-acetylgalactosaminidase	P17050	NAGA	0.2717	0.1116	0.4154	0.7283	0.5846	0.8884	0.227187	0.271111
Pleiotrophin	P21246	PTN	0.2716	0.1222	0.4077	0.7284	0.5923	0.8778	0.255443	0.253538
Pterin-4-alpha-carbinolamine dehydratase	P61457	PCBD1	0.2711	0.1056	0.4214	0.7289	0.5786	0.8944	0.295897	0.057503
Tumor necrosis factor receptor superfamily member 5	P25942	CD40	0.271	0.1189	0.4083	0.729	0.5917	0.8811	0.220535	0.393306
ADP-ribosylation factor-like protein 2-binding protein	Q9Y2Y0	ARL2BP	0.2699	0.1079	0.4132	0.7301	0.5868	0.8921	0.149991	0.486545
Phenazine biosynthesis-like domain-containing protein	P30039	PBLD	0.2697	0.1104	0.4139	0.7303	0.5861	0.8896	0.227224	0.269513
Synapse-associated protein 1	Q96A49	SYAP1	0.2697	0.0947	0.4227	0.7303	0.5773	0.9053	0.129488	0.370871
Granulocyte-macrophage colony-stimulating factor	P04141	CSF2	0.2696	0.0903	0.433	0.7304	0.567	0.9097	0.360712	-0.07968
Nuclear factor NF-kappa-B p105 subunit	P19838	NFKB1	0.2685	0.109	0.41	0.7315	0.59	0.891	0.176452	0.432491
Syndecan-4	P31431	SDC4	0.2683	0.1176	0.4029	0.7317	0.5971	0.8824	0.157442	0.6017
Serine/threonine-protein kinase 24	Q9Y6E0	STK24	0.268	0.0993	0.4182	0.732	0.5818	0.9007	0.186041	0.308719
Secretory carrier-associated membrane protein 3	O14828	SCAMP3	0.2677	0.1153	0.4054	0.7323	0.5946	0.8847	0.193973	0.432811
Protein S100-A16	Q96FQ6	S100A16	0.2677	0.1176	0.4048	0.7323	0.5952	0.8824	0.254984	0.215517
Septin-8	Q92599	SEPTIN8	0.2671	0.0919	0.4262	0.7329	0.5738	0.9081	0.293938	0.067853
Platelet factor 4	P02776	PF4	0.2667	0.0976	0.4167	0.7333	0.5833	0.9024	0.204484	0.282792
Ras GTPase-activating-like protein IQGAP2	Q13576	IQGAP2	0.2662	0.1114	0.407	0.7338	0.593	0.8886	0.237151	0.251741
SRSF protein kinase 2	P78362	SRPK2	0.2658	0.1114	0.4043	0.7342	0.5957	0.8886	0.168713	0.488492
Junctional adhesion molecule C	Q9BX67	JAM3	0.2655	0.098	0.414	0.7345	0.586	0.902	0.176981	0.342385
CD63 antigen	P08962	CD63	0.2651	0.1152	0.4011	0.7349	0.5989	0.8848	0.201298	0.452414
CD40 ligand	P29965	CD40LG	0.2648	0.1129	0.4003	0.7352	0.5997	0.8871	0.139637	0.617304
Delta(14)-sterol reductase LBR	Q14739	LBR	0.2642	0.1097	0.4038	0.7358	0.5962	0.8903	0.203447	0.375691
Calpain-3	P20807	CAPN3	0.2639	0.1026	0.4089	0.7361	0.5911	0.8974	0.216951	0.30182
Trefoil factor 3	Q07654	TFF3	0.2636	0.1279	0.3885	0.7364	0.6115	0.8721	0.253534	0.49482
Trans-3-hydroxy-L-proline dehydratase	Q96EM0	L3HYPDH	0.2634	0.0789	0.4268	0.7366	0.5732	0.9211	0.214971	0.201082
Nucleobindin-2	P80303	NUCB2	0.2633	0.113	0.3996	0.7367	0.6004	0.887	0.199366	0.457346
Sushi domain-containing protein 4	Q5VX71	SUSD4	0.2633	0.0991	0.4124	0.7367	0.5876	0.9009	0.268182	0.11697
Forkhead box protein J3	Q9UPW0	FOXJ3	0.2633	0.1056	0.4045	0.7367	0.5955	0.8944	0.160871	0.460674
Acyl-CoA-binding protein	P07108	DBI	0.263	0.1108	0.3997	0.737	0.6003	0.8892	0.157869	0.570278
Ras association domain-containing protein 2	P50749	RASSF2	0.263	0.11	0.402	0.737	0.598	0.89	0.225955	0.297038
Brain-specific serine protease 4	Q9GZN4	PRSS22	0.2626	0.0942	0.4156	0.7374	0.5844	0.9058	0.28372	0.068268
NEDD4-like E3 ubiquitin-protein ligase WWP2	O00308	WWP2	0.2622	0.1062	0.4025	0.7378	0.5975	0.8938	0.189635	0.423393
Protein-glutamine gamma-glutamyltransferase 2	P21980	TGM2	0.2618	0.1032	0.4037	0.7382	0.5963	0.8968	0.195494	0.383172
Kunitz-type protease inhibitor 2	O43291	SPINT2	0.2616	0.1177	0.3921	0.7384	0.6079	0.8823	0.178181	0.641644
Bridging integrator 2	Q9UBW5	BIN2	0.2615	0.1085	0.3989	0.7385	0.6011	0.8915	0.154344	0.511271
Phosphatidylinositol 4,5-bisphosphate 5-phosphatase A	Q15735	INPP5J	0.2613	0.0727	0.4314	0.7387	0.5686	0.9273	0.332081	0.022031
Dickkopf-related protein 1	O94907	DKK1	0.2606	0.1118	0.3956	0.7394	0.6044	0.8882	0.190832	0.514911
Z-DNA-binding protein 1	Q9H171	ZBP1	0.2606	0.1019	0.4048	0.7394	0.5952	0.8981	0.203382	0.331585
COMM domain-containing protein 9	Q9P000	COMMD9	0.2589	0.096	0.4057	0.7411	0.5943	0.904	0.206734	0.282329
NKG2-D type II integral membrane protein	P26718	KLRK1	0.2588	0.0923	0.4107	0.7412	0.5893	0.9077	0.283348	0.043399
Tyrosine-protein kinase Fgr	P09769	FGR	0.2584	0.0876	0.4095	0.7416	0.5905	0.9124	0.150955	0.355306
Junctional adhesion molecule A	Q9Y624	F11R	0.2583	0.1091	0.3926	0.7417	0.6074	0.8909	0.176566	0.541623
Forkhead box protein O1	Q12778	FOXO1	0.258	0.0971	0.4009	0.742	0.5991	0.9029	0.113067	0.50178
Granzyme B	P10144	GZMB	0.2579	0.1069	0.396	0.7421	0.604	0.8931	0.235664	0.251276
DNA-(apurinic or apyrimidinic site) endonuclease	P27695	APEX1	0.2579	0.0873	0.4103	0.7421	0.5897	0.9127	0.181862	0.292894
Large proline-rich protein BAG6	P46379	BAG6	0.2576	0.1077	0.394	0.7424	0.606	0.8923	0.191636	0.451035
Angiopoietin-1	Q15389	ANGPT1	0.2574	0.1069	0.3931	0.7426	0.6069	0.8931	0.175938	0.553261
Phosphopantothenoylcysteine decarboxylase	Q96CD2	PPCDC	0.2572	0.0996	0.3992	0.7428	0.6008	0.9004	0.174501	0.444053
Endophilin-B2	Q9NR46	SH3GLB2	0.2565	0.0942	0.4002	0.7435	0.5998	0.9058	0.070988	0.570797
Diacylglycerol kinase alpha	P23743	DGKA	0.2564	0.0934	0.4024	0.7436	0.5976	0.9066	0.182875	0.351997
Extended synaptotagmin-2	A0FGR8	ESYT2	0.2561	0.1006	0.3961	0.7439	0.6039	0.8994	0.159381	0.494863
High affinity immunoglobulin epsilon receptor subunit alpha	P12319	FCER1A	0.2558	0.0864	0.4096	0.7442	0.5904	0.9136	0.275247	0.07455
Serine/threonine-protein kinase MRCK beta	Q9Y5S2	CDC42BPB	0.2553	0.0983	0.3963	0.7447	0.6037	0.9017	0.149152	0.481769
Methylated-DNA--protein-cysteine methyltransferase	P16455	MGMT	0.255	0.1034	0.3911	0.745	0.6089	0.8966	0.095676	0.650574
Cell surface hyaluronidase	Q9UHN6	CEMIP2	0.2549	0.0845	0.4084	0.7451	0.5916	0.9155	0.239076	0.169014
Thyrotroph embryonic factor	Q10587	TEF	0.2548	0.0616	0.4234	0.7452	0.5766	0.9384	0.143311	0.240546
Insulin-like growth factor 1 receptor	P08069	IGF1R	0.254	0.0905	0.4018	0.746	0.5982	0.9095	0.23322	0.188322
Transcription factor NF-E2 45 kDa subunit	Q16621	NFE2	0.2532	0.0968	0.3946	0.7468	0.6054	0.9032	0.169896	0.4244
BolA-like protein 2	Q9H3K6	BOLA2_BOLA2B	0.2531	0.1004	0.3893	0.7469	0.6107	0.8996	0.082004	0.683687
Perilipin-3	O60664	PLIN3	0.253	0.0929	0.3975	0.747	0.6025	0.9071	0.172007	0.381077
Carboxypeptidase E	P16870	CPE	0.2527	0.104	0.3886	0.7473	0.6114	0.896	0.235733	0.241481
Sperm acrosome-associated protein 5	Q96QH8	SPACA5_SPACA5B	0.2523	0.0874	0.4025	0.7477	0.5975	0.9126	0.264075	0.091233
Caspase-8	Q14790	CASP8	0.252	0.0925	0.3959	0.748	0.6041	0.9075	0.15	0.431766
Mothers against decapentaplegic homolog 1	Q15797	SMAD1	0.2518	0.0939	0.3951	0.7482	0.6049	0.9061	0.194633	0.328765
Proteasome assembly chaperone 3	Q9BT73	PSMG3	0.2518	0.0926	0.3946	0.7482	0.6054	0.9074	0.134285	0.505491
Formin-like protein 1	O95466	FMNL1	0.2516	0.0727	0.4141	0.7484	0.5859	0.9273	0.296223	0.018855
DNA-binding protein SMUBP-2	P38935	IGHMBP2	0.2514	0.0873	0.3981	0.7486	0.6019	0.9127	0.142706	0.421709
Tyrosine-protein kinase ABL1	P00519	ABL1	0.2511	0.0982	0.3897	0.7489	0.6103	0.9018	0.173316	0.445017
Progesterone receptor	P06401	PGR	0.2511	0.0792	0.4061	0.7489	0.5939	0.9208	0.216982	0.192241
TGF-beta receptor type-1	P36897	TGFBR1	0.251	0.0697	0.4167	0.749	0.5833	0.9303	0.337916	-0.10042
C-X-C motif chemokine 17	Q6UXB2	CXCL17	0.2505	0.1076	0.3826	0.7495	0.6174	0.8924	0.236454	0.328583
Heterogeneous nuclear ribonucleoprotein U-like protein 1	Q9BUJ2	HNRNPUL1	0.2505	0.0768	0.4066	0.7495	0.5934	0.9232	0.22336	0.195335
Protein Wnt-9a	O14904	WNT9A	0.2504	0.1063	0.383	0.7496	0.617	0.8937	0.23168	0.327465
Integrin beta-5	P18084	ITGB5	0.2504	0.0921	0.3929	0.7496	0.6071	0.9079	0.175643	0.39345
Mitotic spindle assembly checkpoint protein MAD1	Q9Y6D9	MAD1L1	0.2496	0.0844	0.4017	0.7504	0.5986	0.9156	0.275906	0.044812
Oxygen-dependent coproporphyrinogen-III oxidase, mitochondrial	P36551	CPOX	0.2494	0.0558	0.4206	0.7506	0.5794	0.9442	0.227656	0.150937
Sorbitol dehydrogenase	Q00796	SORD	0.249	0.0928	0.3913	0.751	0.6087	0.9072	0.221725	0.236375
EH domain-binding protein 1	Q8NDI1	EHBP1	0.2488	0.087	0.393	0.7512	0.607	0.913	0.111685	0.483069
Protein MTSS 1	O43312	MTSS1	0.2483	0.0904	0.39	0.7517	0.61	0.9096	0.136666	0.443368
Nebulin	P20929	NEB	0.2482	0.0928	0.3888	0.7518	0.6112	0.9072	0.182894	0.446565
Sialomucin core protein 24	Q04900	CD164	0.2481	0.0954	0.3863	0.7519	0.6137	0.9046	0.142654	0.529969
Citron Rho-interacting kinase	O14578	CIT	0.2475	0.0517	0.4202	0.7525	0.5798	0.9483	0.168792	0.199746
Microtubule-associated tumor suppressor 1	Q9ULD2	MTUS1	0.2474	0.0848	0.3943	0.7526	0.6057	0.9152	0.186582	0.292337
Kynurenine--oxoglutarate transaminase 1	Q16773	KYAT1	0.2473	0.0914	0.3874	0.7527	0.6126	0.9086	0.142216	0.49313
Lon protease homolog, mitochondrial	P36776	LONP1	0.2472	0.0911	0.3897	0.7528	0.6103	0.9089	0.182599	0.369471
Thymosin beta-10	P63313	TMSB10	0.2467	0.0807	0.3951	0.7533	0.6049	0.9193	0.11345	0.465017
D-dopachrome decarboxylase	P30046	DDT	0.2466	0.0891	0.3885	0.7534	0.6115	0.9109	0.156818	0.438735
Adenylate kinase isoenzyme 1	P00568	AK1	0.2465	0.0889	0.3873	0.7535	0.6127	0.9111	0.095101	0.580973
Proteasome activator complex subunit 1	Q06323	PSME1	0.2458	0.0864	0.3889	0.7542	0.6111	0.9136	0.124941	0.488731
Peroxiredoxin-1	Q06830	PRDX1	0.245	0.0869	0.3879	0.755	0.6121	0.9131	0.165342	0.403051
C-C motif chemokine 20	P78556	CCL20	0.2449	0.0964	0.3816	0.7551	0.6184	0.9036	0.236963	0.190551
Protein S100-A4	P26447	S100A4	0.2447	0.0823	0.3894	0.7553	0.6106	0.9177	0.109252	0.5073
Vesicle transport through interaction with t-SNAREs homolog 1A	Q96AJ9	VTI1A	0.2446	0.0821	0.3915	0.7554	0.6085	0.9179	0.169491	0.344201
Dehydrogenase/reductase SDR family member 4-like 2	Q6PKH6	DHRS4L2	0.2442	0.0825	0.3909	0.7558	0.6091	0.9175	0.199299	0.32497
Golgin subfamily A member 3	Q08378	GOLGA3	0.2438	0.083	0.389	0.7562	0.611	0.917	0.185864	0.336188
Inositol 1,4,5-trisphosphate receptor type 1	Q14643	ITPR1	0.2437	0.0842	0.3884	0.7563	0.6116	0.9158	0.177113	0.354374
Serpin B9	P50453	SERPINB9	0.2433	0.0869	0.3853	0.7567	0.6147	0.9131	0.162503	0.382104
Glyoxylate reductase/hydroxypyruvate reductase	Q9UBQ7	GRHPR	0.243	0.0725	0.3941	0.757	0.6059	0.9275	0.096048	0.408736
5'(3')-deoxyribonucleotidase, cytosolic type	Q8TCD5	NT5C	0.2425	0.0748	0.3918	0.7575	0.6082	0.9252	0.094144	0.438204
Alpha-1-antichymotrypsin	P01011	SERPINA3	0.2422	0.0672	0.4018	0.7578	0.5982	0.9328	0.282758	0.028437
Disks large homolog 4	P78352	DLG4	0.2422	0.0811	0.3878	0.7578	0.6122	0.9189	0.137448	0.439428
Enoyl-CoA delta isomerase 2	O75521	ECI2	0.242	0.0859	0.3839	0.758	0.6161	0.9141	0.184253	0.372605
SNARE-associated protein Snapin	O95295	SNAPIN	0.242	0.0866	0.3828	0.758	0.6172	0.9134	0.161003	0.440797
CD59 glycoprotein	P13987	CD59	0.2417	0.0941	0.3775	0.7583	0.6225	0.9059	0.19745	0.399559
Zinc fingers and homeoboxes protein 2	Q9Y6X8	ZHX2	0.2414	0.0658	0.3998	0.7586	0.6002	0.9342	0.211158	0.182866
Centrosomal protein of 170 kDa	Q5SW79	CEP170	0.2409	0.0786	0.3878	0.7591	0.6122	0.9214	0.166043	0.331308
Centrosomal protein of 290 kDa	O15078	CEP290	0.2408	0.085	0.3827	0.7592	0.6173	0.915	0.172732	0.373454
Growth-regulated alpha protein	P09341	CXCL1	0.2403	0.084	0.3823	0.7597	0.6177	0.916	0.174505	0.360144
Phosphatidylinositol 3,4,5-trisphosphate 5-phosphatase 2	O15357	INPPL1	0.2402	0.0878	0.3777	0.7598	0.6223	0.9122	0.140493	0.539936
Monocarboxylate transporter 1	P53985	SLC16A1	0.2397	0.0802	0.3857	0.7603	0.6143	0.9198	0.197789	0.261625
Glutathione S-transferase A3	Q16772	GSTA3	0.2396	0.0825	0.3847	0.7604	0.6153	0.9175	0.249234	0.076987
Treacle protein	Q13428	TCOF1	0.2395	0.0208	0.4341	0.7605	0.5659	0.9792	0.324124	0.051889
TP53-binding protein 1	Q12888	TP53BP1	0.2387	0.0604	0.4027	0.7613	0.5973	0.9396	0.266908	0.062302
T-cell immunoreceptor with Ig and ITIM domains	Q495A1	TIGIT	0.2385	0.0788	0.3848	0.7615	0.6152	0.9212	0.235566	0.132587
Paraneoplastic antigen Ma1	Q8ND90	PNMA1	0.2385	0.0767	0.3838	0.7615	0.6162	0.9233	0.147715	0.425136
E3 ubiquitin-protein ligase TRIM58	Q8NG06	TRIM58	0.2385	0.0809	0.3836	0.7615	0.6164	0.9191	0.222369	0.179073
Immunoglobulin superfamily member 8	Q969P0	IGSF8	0.2385	0.0717	0.3889	0.7615	0.6111	0.9283	0.1847	0.276661
GrpE protein homolog 1, mitochondrial	Q9HAV7	GRPEL1	0.2384	0.0633	0.4002	0.7616	0.5998	0.9367	0.307615	-0.04119
Phosphatidylinositol 3,4,5-trisphosphate 3-phosphatase and dual-specificity protein phosphatase PTEN	P60484	PTEN	0.2381	0.0613	0.3964	0.7619	0.6036	0.9387	0.151962	0.259059
SLAM family member 6	Q96DU3	SLAMF6	0.2381	0.0738	0.3882	0.7619	0.6118	0.9262	0.199591	0.237691
Src kinase-associated phosphoprotein 2	O75563	SKAP2	0.2379	0.0844	0.3768	0.7621	0.6232	0.9156	0.138653	0.524148
Plexin-B3	Q9ULL4	PLXNB3	0.2377	0.0835	0.3771	0.7623	0.6229	0.9165	0.132553	0.521993
Early placenta insulin-like peptide	Q14641	INSL4	0.237	0.0498	0.4086	0.763	0.5914	0.9502	0.322801	-0.04879
Nucleophosmin	P06748	NPM1	0.2369	0.0708	0.386	0.7631	0.614	0.9292	0.141879	0.355599
Mitochondrial antiviral-signaling protein	Q7Z434	MAVS	0.2362	0.0763	0.381	0.7638	0.619	0.9237	0.16042	0.363552
E3 ubiquitin/ISG15 ligase TRIM25	Q14258	TRIM25	0.2359	0.0829	0.3751	0.7641	0.6249	0.9171	0.141357	0.514723
Ecotropic viral integration site 5 protein homolog	O60447	EVI5	0.2356	0.0817	0.3755	0.7644	0.6245	0.9183	0.146068	0.464822
Ataxin-3	P54252	ATXN3	0.2355	0.0772	0.3774	0.7645	0.6226	0.9228	0.064554	0.618455
Secretogranin-2	P13521	SCG2	0.2352	0.063	0.3924	0.7648	0.6076	0.937	0.243506	0.094997
Linker for activation of T-cells family member 2	Q9GZY6	LAT2	0.2348	0.0711	0.3833	0.7652	0.6167	0.9289	0.152921	0.358535
Biogenesis of lysosome-related organelles complex 1 subunit 3	Q6QNY0	BLOC1S3	0.2339	0.0744	0.3786	0.7661	0.6214	0.9256	0.147529	0.429924
Protein dpy-30 homolog	Q9C005	DPY30	0.2335	0.0682	0.3847	0.7665	0.6153	0.9318	0.213505	0.177886
Charged multivesicular body protein 1a	Q9HD42	CHMP1A	0.2324	0.0704	0.3781	0.7676	0.6219	0.9296	0.099362	0.44988
26S proteasome non-ATPase regulatory subunit 9	O00233	PSMD9	0.2323	0.0791	0.3736	0.7677	0.6264	0.9209	0.193125	0.303179
Methionine aminopeptidase 1D, mitochondrial	Q6UB28	METAP1D	0.2321	0.0735	0.3766	0.7679	0.6234	0.9265	0.164517	0.37823
Protein disulfide-isomerase	P07237	P4HB	0.2316	0.0729	0.3767	0.7684	0.6233	0.9271	0.167863	0.390245
Interleukin-17D	Q8TAD2	IL17D	0.2316	0.0834	0.3686	0.7684	0.6314	0.9166	0.226636	0.239093
Protein S100-A13	Q99584	S100A13	0.2315	0.0778	0.3729	0.7685	0.6271	0.9222	0.213862	0.229739
Beclin-1	Q14457	BECN1	0.2312	0.0726	0.3752	0.7688	0.6248	0.9274	0.117203	0.468482
6-pyruvoyl tetrahydrobiopterin synthase	Q03393	PTS	0.2309	0.0679	0.381	0.7691	0.619	0.9321	0.231129	0.114849
Cytoplasmic dynein 1 heavy chain 1	Q14204	DYNC1H1	0.2308	0.0844	0.3654	0.7692	0.6346	0.9156	0.173649	0.542772
Hydroxymethylglutaryl-CoA lyase, mitochondrial	P35914	HMGCL	0.2307	0.053	0.3901	0.7693	0.6099	0.947	0.15633	0.250459
Programmed cell death protein 5	O14737	PDCD5	0.2306	0.0696	0.3749	0.7694	0.6251	0.9304	0.06922	0.580425
Methylosome subunit pICln	P54105	CLNS1A	0.2306	0.0613	0.3858	0.7694	0.6142	0.9387	0.234854	0.103591
Platelet glycoprotein Ib beta chain	P13224	GP1BB	0.2304	0.0765	0.3716	0.7696	0.6284	0.9235	0.185507	0.324125
C-C motif chemokine 5	P13501	CCL5	0.23	0.0758	0.3696	0.77	0.6304	0.9242	0.117329	0.547784
Platelet-derived growth factor subunit A	P04085	PDGFA	0.2297	0.0801	0.3662	0.7703	0.6338	0.9199	0.135128	0.611838
Platelet-derived growth factor subunit B	P01127	PDGFB	0.2296	0.0809	0.3654	0.7704	0.6346	0.9191	0.12815	0.631794
Phosphatase and actin regulator 2	O75167	PHACTR2	0.2292	0.0672	0.3761	0.7708	0.6239	0.9328	0.129233	0.406127
NADH dehydrogenase [ubiquinone] 1 beta subcomplex subunit 7	P17568	NDUFB7	0.2291	0.0712	0.3729	0.7709	0.6271	0.9288	0.164102	0.362546
Ribonucleoside-diphosphate reductase subunit M2 B	Q7LG56	RRM2B	0.229	0.0716	0.3715	0.771	0.6285	0.9284	0.119391	0.479119
Gastrotropin	P51161	FABP6	0.2279	0.0636	0.3801	0.7721	0.6199	0.9364	0.247793	0.048182
6-phosphofructo-2-kinase/fructose-2,6-bisphosphatase 2	O60825	PFKFB2	0.2276	0.0727	0.3685	0.7724	0.6315	0.9273	0.118271	0.534124
Dual specificity mitogen-activated protein kinase kinase 1	Q02750	MAP2K1	0.2259	0.0535	0.3814	0.7741	0.6186	0.9465	0.152211	0.285774
Protein POF1B	Q8WVV4	POF1B	0.2258	0.0784	0.363	0.7742	0.637	0.9216	0.229906	0.044555
Integral membrane protein 2A	O43736	ITM2A	0.2256	0.0701	0.3688	0.7744	0.6312	0.9299	0.216494	0.157799
COMM domain-containing protein 1	Q8N668	COMMD1	0.2251	0.0645	0.3718	0.7749	0.6282	0.9355	0.160953	0.360202
Sterile alpha motif domain-containing protein 9-like	Q8IVG5	SAMD9L	0.2241	0.0743	0.3605	0.7759	0.6395	0.9257	0.134472	0.561632
Transcriptional adapter 3	O75528	TADA3	0.2236	0.0519	0.3797	0.7764	0.6203	0.9481	0.20055	0.178496
BAG family molecular chaperone regulator 4	O95429	BAG4	0.2232	0.0604	0.3719	0.7768	0.6281	0.9396	0.173343	0.271521
Chromatin complexes subunit BAP18	Q8IXM2	BAP18	0.2231	0.0522	0.3807	0.7769	0.6193	0.9478	0.223544	0.110194
Beta-crystallin B1	P53674	CRYBB1	0.223	0.0595	0.3713	0.777	0.6287	0.9405	0.12569	0.394254
Phosphomannomutase 2	O15305	PMM2	0.2229	0.0599	0.3702	0.7771	0.6298	0.9401	0.103976	0.492378
Protein S100-A12	P80511	S100A12	0.2228	0.0444	0.3869	0.7772	0.6131	0.9556	0.275502	0.005814
Hamartin	Q92574	TSC1	0.222	0.0561	0.373	0.778	0.627	0.9439	0.177318	0.236768
Sorting nexin-9	Q9Y5X1	SNX9	0.2218	0.0644	0.3649	0.7782	0.6351	0.9356	0.096817	0.516824
Uroporphyrinogen decarboxylase	P06132	UROD	0.2216	0.0616	0.3665	0.7784	0.6335	0.9384	0.107993	0.458329
Apoptosis-inducing factor 1, mitochondrial	O95831	AIFM1	0.2215	0.0597	0.3694	0.7785	0.6306	0.9403	0.159202	0.300871
Butyrophilin subfamily 1 member A1	Q13410	BTN1A1	0.2213	0.0488	0.3812	0.7787	0.6188	0.9512	0.248279	0.043774
Acrosin-binding protein	Q8NEB7	ACRBP	0.2212	0.0464	0.3801	0.7788	0.6199	0.9536	0.171984	0.211265
Nucleolysin TIA-1 isoform p40	P31483	TIA1	0.2211	0.0575	0.3687	0.7789	0.6313	0.9425	0.092125	0.473702
Ubiquitin-associated domain-containing protein 1	Q9BSL1	UBAC1	0.2211	0.0624	0.3656	0.7789	0.6344	0.9376	0.136378	0.397816
RAC-gamma serine/threonine-protein kinase	Q9Y243	AKT3	0.2209	0.0701	0.3604	0.7791	0.6396	0.9299	0.189562	0.314513
SEC14 domain and spectrin repeat-containing protein 1	Q86VW0	SESTD1	0.2207	0.0588	0.3691	0.7793	0.6309	0.9412	0.179176	0.244601
Growth arrest and DNA damage-inducible proteins-interacting protein 1	Q8TAE8	GADD45GIP1	0.2205	0.0636	0.364	0.7795	0.636	0.9364	0.152175	0.385618
Interferon-inducible double-stranded RNA-dependent protein kinase activator A	O75569	PRKRA	0.2203	0.0504	0.3749	0.7797	0.6251	0.9496	0.147865	0.284475
Glycogen [starch] synthase, muscle	P13807	GYS1	0.2197	0.06	0.3654	0.7803	0.6346	0.94	0.129427	0.422714
Caspase-7	P55210	CASP7	0.2197	0.0605	0.3642	0.7803	0.6358	0.9395	0.097155	0.528374
E3 ubiquitin-protein ligase XIAP	P98170	XIAP	0.2197	0.0614	0.3637	0.7803	0.6363	0.9386	0.120456	0.471965
Signal transducer and activator of transcription 2	P52630	STAT2	0.2195	0.061	0.3636	0.7805	0.6364	0.939	0.109513	0.495868
Brain-specific angiogenesis inhibitor 1-associated protein 2	Q9UQB8	BAIAP2	0.2194	0.0485	0.3778	0.7806	0.6222	0.9515	0.268934	-0.09392
Centrosomal protein 43	O95684	CEP43	0.2189	0.0416	0.3797	0.7811	0.6203	0.9584	0.15068	0.244437
Kazrin	Q674X7	KAZN	0.2189	0.0619	0.3623	0.7811	0.6377	0.9381	0.126617	0.43915
FYVE, RhoGEF and PH domain-containing protein 3	Q5JSP0	FGD3	0.2185	0.0507	0.3702	0.7815	0.6298	0.9493	0.091307	0.409632
Protein MTSS 2	Q765P7	MTSS2	0.2181	0.0616	0.3605	0.7819	0.6395	0.9384	0.105209	0.500217
Septin-9	Q9UHD8	SEPTIN9	0.2179	0.0414	0.3796	0.7821	0.6204	0.9586	0.234916	0.075627
Bone morphogenetic protein 4	P12644	BMP4	0.2175	0.0557	0.3666	0.7825	0.6334	0.9443	0.217	0.11078
Serum amyloid A-4 protein	P35542	SAA4	0.2174	-0.002	0.4173	0.7826	0.5827	1.002	0.338501	0.017539
Integrin alpha-6	P23229	ITGA6	0.2172	0.059	0.3613	0.7828	0.6387	0.941	0.137335	0.377501
TBC1 domain family member 23	Q9NUY8	TBC1D23	0.2172	0.0639	0.358	0.7828	0.642	0.9361	0.129679	0.467462
NF-kappa-B inhibitor epsilon	O00221	NFKBIE	0.2168	0.0548	0.3637	0.7832	0.6363	0.9452	0.119117	0.404935
Regenerating islet-derived protein 3-gamma	Q6UW15	REG3G	0.2168	0.0256	0.3897	0.7832	0.6103	0.9744	0.205342	0.129645
Nucleosome assembly protein 1-like 4	Q99733	NAP1L4	0.2168	0.0593	0.3581	0.7832	0.6419	0.9407	0.025398	0.687891
Leucine-rich repeat and calponin homology domain-containing protein 4	O75427	LRCH4	0.2167	0.0523	0.3657	0.7833	0.6343	0.9477	0.108739	0.412787
Phosphoprotein associated with glycosphingolipid-enriched microdomains 1	Q9NWQ8	PAG1	0.2167	0.0578	0.3613	0.7833	0.6387	0.9422	0.136693	0.395749
Leukocyte elastase inhibitor	P30740	SERPINB1	0.2166	0.0607	0.3586	0.7834	0.6414	0.9393	0.104986	0.541939
Lysosome-associated membrane glycoprotein 1	P11279	LAMP1	0.2162	0.0442	0.3718	0.7838	0.6282	0.9558	0.138349	0.278742
Immunoglobulin J chain	P01591	JCHAIN	0.2161	0.0312	0.3876	0.7839	0.6124	0.9688	0.274056	0.007935
Wiskott-Aldrich syndrome protein family member 1	Q92558	WASF1	0.2161	0.0549	0.3647	0.7839	0.6353	0.9451	0.171561	0.278726
Enoyl-[acyl-carrier-protein] reductase, mitochondrial	Q9BV79	MECR	0.2161	0.0579	0.3614	0.7839	0.6386	0.9421	0.144896	0.395389
All-trans-retinol dehydrogenase [NAD(+)] ADH4	P08319	ADH4	0.2153	0.0527	0.3668	0.7847	0.6332	0.9473	0.225707	0.069625
Phosphoglucomutase-2	Q96G03	PGM2	0.2153	0.0522	0.3652	0.7847	0.6348	0.9478	0.154486	0.296851
Islet cell autoantigen 1	Q05084	ICA1	0.2151	0.0539	0.3604	0.7849	0.6396	0.9461	0.081887	0.536377
Serpin B6	P35237	SERPINB6	0.215	0.0538	0.3615	0.785	0.6385	0.9462	0.102111	0.473412
Asparagine--tRNA ligase, cytoplasmic	O43776	NARS1	0.2145	0.0526	0.3632	0.7855	0.6368	0.9474	0.148886	0.326579
Centrosomal protein 20	Q96NB1	CEP20	0.2145	0.0502	0.3631	0.7855	0.6369	0.9498	0.122454	0.40482
C1GALT1-specific chaperone 1	Q96EU7	C1GALT1C1	0.2144	0.0363	0.3794	0.7856	0.6206	0.9637	0.236308	0.065867
T-cell antigen CD7	P09564	CD7	0.2143	0.0493	0.3648	0.7857	0.6352	0.9507	0.140386	0.32592
Ubiquitin carboxyl-terminal hydrolase 8	P40818	USP8	0.2136	0.0493	0.3626	0.7864	0.6374	0.9507	0.086239	0.450261
Fatty acid-binding protein 5	Q01469	FABP5	0.2135	0.0442	0.3669	0.7865	0.6331	0.9558	0.098302	0.39248
Protein scribble homolog	Q14160	SCRIB	0.2133	-0.0265	0.4307	0.7867	0.5693	1.0265	0.398004	0.008115
Caspase-3	P42574	CASP3	0.2132	0.0591	0.3529	0.7868	0.6471	0.9409	0.083363	0.617646
Nicotinamide phosphoribosyltransferase	P43490	NAMPT	0.2132	0.0464	0.3685	0.7868	0.6315	0.9536	0.256913	-0.04711
Hydroxyacylglutathione hydrolase, mitochondrial	Q16775	HAGH	0.2128	0.0641	0.3482	0.7872	0.6518	0.9359	0.083725	0.728658
FAD-linked sulfhydryl oxidase ALR	P55789	GFER	0.2127	0.0578	0.3565	0.7873	0.6435	0.9422	0.180291	0.257369
Mitochondrial import inner membrane translocase subunit Tim8 A	O60220	TIMM8A	0.2125	0.054	0.3572	0.7875	0.6428	0.946	0.133334	0.40291
Erythropoietin	P01588	EPO	0.2125	0.0579	0.3567	0.7875	0.6433	0.9421	0.229516	-0.00078
RISC-loading complex subunit TARBP2	Q15633	TARBP2	0.2122	0.0508	0.3592	0.7878	0.6408	0.9492	0.111829	0.420115
Tryptase delta	Q9BZJ3	TPSD1	0.2122	0.0635	0.3502	0.7878	0.6498	0.9365	0.172572	0.45104
Pre-B-cell leukemia transcription factor-interacting protein 1	Q96AQ6	PBXIP1	0.2118	0.0509	0.3605	0.7882	0.6395	0.9491	0.18214	0.218212
FERM domain-containing protein 4B	Q9Y2L6	FRMD4B	0.2114	0.0523	0.358	0.7886	0.642	0.9477	0.146411	0.341825
Protein farnesyltransferase/geranylgeranyltransferase type-1 subunit alpha	P49354	FNTA	0.2113	0.0461	0.3646	0.7887	0.6354	0.9539	0.20482	0.127189
Tyrosine-protein kinase Yes	P07947	YES1	0.2111	0.0535	0.3545	0.7889	0.6455	0.9465	0.091098	0.515152
Protocadherin-1	Q08174	PCDH1	0.2108	0.0488	0.3613	0.7892	0.6387	0.9512	0.213098	0.09651
Calmodulin-regulated spectrin-associated protein 1	Q5T5Y3	CAMSAP1	0.2104	0.0473	0.3586	0.7896	0.6414	0.9527	0.085415	0.443046
Mitogen-activated protein kinase 9	P45984	MAPK9	0.2097	0.0526	0.3545	0.7903	0.6455	0.9474	0.138598	0.368904
Peptidyl-tRNA hydrolase ICT1, mitochondrial	Q14197	MRPL58	0.2096	0.027	0.3812	0.7904	0.6188	0.973	0.308552	-0.09248
Heat shock 70 kDa protein 1A	P0DMV8	HSPA1A	0.2095	0.0471	0.3576	0.7905	0.6424	0.9529	0.096019	0.458033
Actin, aortic smooth muscle	P62736	ACTA2	0.2095	0.0511	0.3555	0.7905	0.6445	0.9489	0.180683	0.223255
Sjoegren syndrome nuclear autoantigen 1	O43805	SSNA1	0.2093	0.025	0.3764	0.7907	0.6236	0.975	0.167125	0.185144
DNA-directed RNA polymerases I, II, and III subunit RPABC2	P61218	POLR2F	0.2093	0.0402	0.3663	0.7907	0.6337	0.9598	0.229535	0.047755
Latexin	Q9BS40	LXN	0.2089	0.0529	0.3523	0.7911	0.6477	0.9471	0.131876	0.414213
Glycerol-3-phosphate dehydrogenase	P21695	GPD1	0.2082	0.023	0.3799	0.7918	0.6201	0.977	0.261218	0.013281
PAXIP1-associated glutamate-rich protein 1	Q9BTK6	PAGR1	0.2079	0.0289	0.3711	0.7921	0.6289	0.9711	0.150906	0.209268
Secernin-1	Q12765	SCRN1	0.2076	0.0502	0.3528	0.7924	0.6472	0.9498	0.14493	0.363373
Tyrosine-protein kinase receptor Tie-1	P35590	TIE1	0.2074	0.0586	0.3458	0.7926	0.6542	0.9414	0.177073	0.302508
Developmentally-regulated GTP-binding protein 2	P55039	DRG2	0.2071	0.0481	0.3531	0.7929	0.6469	0.9519	0.117655	0.41045
Glutathione-specific gamma-glutamylcyclotransferase 2	Q8WUX2	CHAC2	0.2064	0.0462	0.3529	0.7936	0.6471	0.9538	0.096255	0.459534
Vimentin	P08670	VIM	0.206	0.0474	0.3544	0.794	0.6456	0.9526	0.196811	0.140382
Protein-arginine deiminase type-2	Q9Y2J8	PADI2	0.206	0.0406	0.3597	0.794	0.6403	0.9594	0.23469	0.00663
Platelet-activating factor acetylhydrolase 2, cytoplasmic	Q99487	PAFAH2	0.2058	0.0227	0.3735	0.7942	0.6265	0.9773	0.182901	0.140914
TRAF family member-associated NF-kappa-B activator	Q92844	TANK	0.2048	0.0251	0.3681	0.7952	0.6319	0.9749	0.151571	0.194224
Myosin light chain 4	P12829	MYL4	0.2047	0.0154	0.3789	0.7953	0.6211	0.9846	0.20441	0.10271
DnaJ homolog subfamily B member 2	P25686	DNAJB2	0.2042	0.036	0.356	0.7958	0.644	0.964	0.03732	0.482672
Mitochondrial peptide methionine sulfoxide reductase	Q9UJ68	MSRA	0.2042	0.0458	0.3488	0.7958	0.6512	0.9542	0.054707	0.605154
Hematopoietically-expressed homeobox protein HHEX	Q03014	HHEX	0.2039	0.0424	0.3521	0.7961	0.6479	0.9576	0.125768	0.372898
Tumor necrosis factor alpha-induced protein 8	O95379	TNFAIP8	0.203	0.0245	0.3672	0.797	0.6328	0.9755	0.211008	0.086193
Interferon alpha/beta receptor 1	P17181	IFNAR1	0.2027	0.0132	0.3809	0.7973	0.6191	0.9868	0.322193	-0.08631
Protein sprouty homolog 2	O43597	SPRY2	0.2025	0.0406	0.3502	0.7975	0.6498	0.9594	0.112998	0.402391
Pappalysin-1	Q13219	PAPPA	0.2022	0.0336	0.3575	0.7978	0.6425	0.9664	0.169626	0.180638
E3 ubiquitin-protein ligase NRDP1	Q9H4P4	RNF41	0.2021	0.0313	0.3593	0.7979	0.6407	0.9687	0.153672	0.213174
Tubulin-specific chaperone C	Q15814	TBCC	0.2013	0.0446	0.344	0.7987	0.656	0.9554	0.052743	0.613416
Tyrosyl-DNA phosphodiesterase 1	Q9NUW8	TDP1	0.2013	0.0196	0.3701	0.7987	0.6299	0.9804	0.248285	0.012935
B-cell scaffold protein with ankyrin repeats	Q8NDB2	BANK1	0.2008	0.047	0.341	0.7992	0.659	0.953	0.074655	0.60034
Cation-dependent mannose-6-phosphate receptor	P20645	M6PR	0.2006	0.0414	0.3486	0.7994	0.6514	0.9586	0.179341	0.180197
Peptidyl-prolyl cis-trans isomerase FKBP1B	P68106	FKBP1B	0.2	0.0401	0.3457	0.8	0.6543	0.9599	0.086331	0.502295
N-acetylgalactosaminyltransferase 7	Q86SF2	GALNT7	0.1997	0.0135	0.3713	0.8003	0.6287	0.9865	0.218183	0.070585
Protein CASC3	O15234	CASC3	0.1996	0.0265	0.3571	0.8004	0.6429	0.9735	0.113742	0.317688
Renin receptor	O75787	ATP6AP2	0.1995	0.053	0.3362	0.8005	0.6638	0.947	0.1679	0.346813
Sushi, nidogen and EGF-like domain-containing protein 1	Q8TER0	SNED1	0.1989	0.0445	0.3419	0.8011	0.6581	0.9555	0.132352	0.382479
Peptidyl-prolyl cis-trans isomerase F, mitochondrial	P30405	PPIF	0.1988	0.0122	0.3709	0.8012	0.6291	0.9878	0.210702	0.080239
Vacuolar protein sorting-associated protein 37A	Q8NEZ2	VPS37A	0.1987	0.0182	0.3642	0.8013	0.6358	0.9818	0.137357	0.192852
Paralemmin-2	Q8IXS6	PALM2	0.1984	0.0244	0.3597	0.8016	0.6403	0.9756	0.212735	0.066023
Mothers against decapentaplegic homolog 2	Q15796	SMAD2	0.1983	0.03	0.3508	0.8017	0.6492	0.97	0.072904	0.398375
Inositol monophosphatase 1	P29218	IMPA1	0.1982	0.0376	0.3454	0.8018	0.6546	0.9624	0.084837	0.461987
Succinate-semialdehyde dehydrogenase, mitochondrial	P51649	ALDH5A1	0.198	0.0236	0.3603	0.802	0.6397	0.9764	0.218546	0.044705
Plexin-A4	Q9HCM2	PLXNA4	0.1978	0.0445	0.3386	0.8022	0.6614	0.9555	0.074092	0.611646
Dihydropteridine reductase	P09417	QDPR	0.1975	0.0326	0.3475	0.8025	0.6525	0.9674	0.042636	0.512702
TGF-beta-activated kinase 1 and MAP3K7-binding protein 2	Q9NYJ8	TAB2	0.1975	0.0406	0.3424	0.8025	0.6576	0.9594	0.119917	0.403606
Sarcoplasmic reticulum histidine-rich calcium-binding protein	P23327	HRC	0.1972	0.048	0.3363	0.8028	0.6637	0.952	0.177252	0.281602
Endoplasmic reticulum resident protein 44	Q9BS26	ERP44	0.197	0.0357	0.3446	0.803	0.6554	0.9643	0.085301	0.453117
Translation initiation factor IF-3, mitochondrial	Q9H2K0	MTIF3	0.1964	0.029	0.3511	0.8036	0.6489	0.971	0.139238	0.276472
Polyadenylate-binding protein-interacting protein 2B	Q9ULR5	PAIP2B	0.196	0.0199	0.3582	0.804	0.6418	0.9801	0.138406	0.199311
Interleukin-20 receptor subunit alpha	Q9UHF4	IL20RA	0.195	0.0077	0.3644	0.805	0.6356	0.9923	0.129524	0.258172
TP53-regulated inhibitor of apoptosis 1	O43715	TRIAP1	0.1947	0.0368	0.3397	0.8053	0.6603	0.9632	0.081385	0.533953
Transcription intermediary factor 1-alpha	O15164	TRIM24	0.1946	0.0287	0.3495	0.8054	0.6505	0.9713	0.186771	0.123056
Sorting nexin-15	Q9NRS6	SNX15	0.1946	0.0246	0.3483	0.8054	0.6517	0.9754	0.014688	0.46736
Annexin A4	P09525	ANXA4	0.1945	0.0322	0.3416	0.8055	0.6584	0.9678	0.043157	0.575161
Hematopoietic lineage cell-specific protein	P14317	HCLS1	0.1943	0.0344	0.3393	0.8057	0.6607	0.9656	0.007442	0.64036
Peroxiredoxin-6	P30041	PRDX6	0.1943	0.0337	0.3428	0.8057	0.6572	0.9663	0.132308	0.301285
Methylcytosine dioxygenase TET2	Q6N021	TET2	0.1942	0.015	0.3582	0.8058	0.6418	0.985	0.158386	0.161691
Serine/threonine-protein kinase A-Raf	P10398	ARAF	0.1941	0.0109	0.3604	0.8059	0.6396	0.9891	0.101112	0.231225
Cell division cycle protein 27 homolog	P30260	CDC27	0.1941	0.0412	0.3364	0.8059	0.6636	0.9588	0.137774	0.406779
Coiled-coil and C2 domain-containing protein 1A	Q6P1N0	CC2D1A	0.1939	0.0401	0.3351	0.8061	0.6649	0.9599	0.092966	0.551525
GTP-binding protein 2	Q9BX10	GTPBP2	0.1935	0.0308	0.3415	0.8065	0.6585	0.9692	0.070547	0.474735
PDZ and LIM domain protein 7	Q9NR12	PDLIM7	0.1934	0.0396	0.336	0.8066	0.664	0.9604	0.113371	0.464783
Syntaxin-6	O43752	STX6	0.1932	0.0353	0.3407	0.8068	0.6593	0.9647	0.169629	0.197127
Mothers against decapentaplegic homolog 5	Q99717	SMAD5	0.1923	0.0483	0.3276	0.8077	0.6724	0.9517	0.163093	0.402212
Serine/threonine-protein kinase D2	Q9BZL6	PRKD2	0.1922	0.0034	0.3665	0.8078	0.6335	0.9966	0.194693	0.09246
C-Maf-inducing protein	Q8IY22	CMIP	0.1919	0.0262	0.3445	0.8081	0.6555	0.9738	0.097665	0.336621
Multiple coagulation factor deficiency protein 2	Q8NI22	MCFD2	0.1918	0.0305	0.3385	0.8082	0.6615	0.9695	0.045316	0.560297
Guanine nucleotide exchange factor VAV3	Q9UKW4	VAV3	0.1909	0.0343	0.3362	0.8091	0.6638	0.9657	0.110943	0.435181
Spartin	Q8N0X7	SPART	0.1908	0.0292	0.3389	0.8092	0.6611	0.9708	0.077616	0.437001
Granzyme H	P20718	GZMH	0.1907	0.0212	0.3464	0.8093	0.6536	0.9788	0.108049	0.281044
Golgi reassembly-stacking protein 2	Q9H8Y8	GORASP2	0.1902	0.0113	0.3525	0.8098	0.6475	0.9887	0.08578	0.292826
Deaminated glutathione amidase	Q86X76	NIT1	0.1901	0.0298	0.3364	0.8099	0.6636	0.9702	0.018107	0.59595
Abscission/NoCut checkpoint regulator	Q96K21	ZFYVE19	0.1901	0.0233	0.3407	0.8099	0.6593	0.9767	0.026176	0.507996
Mitotic-spindle organizing protein 1	Q08AG7	MZT1	0.1898	0.03	0.338	0.8102	0.662	0.97	0.131017	0.304785
Rab11 family-interacting protein 3	O75154	RAB11FIP3	0.1897	0.0281	0.3377	0.8103	0.6623	0.9719	0.078641	0.439809
Unconventional myosin-IXb	Q13459	MYO9B	0.1887	0.0293	0.3369	0.8113	0.6631	0.9707	0.151927	0.234586
2'-deoxynucleoside 5'-phosphate N-hydrolase 1	O43598	DNPH1	0.1886	0.025	0.3369	0.8114	0.663	0.975	-0.00995	0.616425
Proteinase-activated receptor 1	P25116	F2R	0.1884	0.0306	0.3331	0.8116	0.6669	0.9694	0.070883	0.524928
Double-stranded RNA-binding protein Staufen homolog 1	O95793	STAU1	0.1883	0.0291	0.3373	0.8117	0.6627	0.9709	0.161056	0.208621
Dual specificity mitogen-activated protein kinase kinase 6	P52564	MAP2K6	0.1883	0.0306	0.3324	0.8117	0.6676	0.9694	0.056713	0.559019
Glutamate receptor ionotropic, kainate 2	Q13002	GRIK2	0.188	0.0224	0.3426	0.812	0.6574	0.9776	0.195258	0.071711
Immunoglobulin superfamily member 21	Q96ID5	IGSF21	0.1876	0.0263	0.3392	0.8124	0.6608	0.9737	0.21215	-0.00432
MICAL-like protein 2	Q8IY33	MICALL2	0.1874	0.0115	0.3492	0.8126	0.6508	0.9885	0.127859	0.213325
ATPase GET3	O43681	GET3	0.1873	0.0202	0.34	0.8127	0.66	0.9798	0.07635	0.342318
Receptor expression-enhancing protein 4	Q9H6H4	REEP4	0.1868	0.0241	0.3377	0.8132	0.6623	0.9759	0.155856	0.205452
Spermine synthase	P52788	SMS	0.1867	0.0313	0.3311	0.8133	0.6689	0.9687	0.101028	0.503875
Protein phosphatase 1 regulatory subunit 14D	Q9NXH3	PPP1R14D	0.1866	0.0092	0.3497	0.8134	0.6503	0.9908	0.183929	0.101705
Long-chain fatty acid transport protein 4	Q6P1M0	SLC27A4	0.1865	0.0351	0.3276	0.8135	0.6724	0.9649	0.139523	0.404602
Protein phosphatase methylesterase 1	Q9Y570	PPME1	0.1865	0.0195	0.3381	0.8135	0.6619	0.9805	-0.0071	0.543175
Protein LYRIC	Q86UE4	MTDH	0.1863	0.0292	0.3307	0.8137	0.6693	0.9708	0.056939	0.550696
Hepatoma-derived growth factor-related protein 2	Q7Z4V5	HDGFL2	0.1856	0.0148	0.342	0.8144	0.658	0.9852	0.093122	0.325173
Myosin phosphatase Rho-interacting protein	Q6WCQ1	MPRIP	0.1855	0.0133	0.3464	0.8145	0.6536	0.9867	0.200908	0.049654
AP-2 complex subunit beta	P63010	AP2B1	0.185	-0.016	0.368	0.815	0.632	1.016	0.144074	0.137553
2,4-dienoyl-CoA reductase, mitochondrial	Q16698	DECR1	0.1846	0.0311	0.3268	0.8154	0.6732	0.9689	0.091502	0.539505
Interleukin-18 receptor accessory protein	O95256	IL18RAP	0.1843	0.0123	0.3453	0.8157	0.6547	0.9877	0.195438	0.066788
Fibrinogen alpha chain	P02671	FGA	0.184	0.0029	0.3532	0.816	0.6468	0.9971	0.199913	0.065564
Scaffold attachment factor B2	Q14151	SAFB2	0.1839	-0.0344	0.383	0.8161	0.617	1.0344	0.20542	0.078758
Proline-rich protein 5	P85299	PRR5	0.1835	0.0254	0.3298	0.8165	0.6702	0.9746	0.106854	0.371923
Transforming acidic coiled-coil-containing protein 3	Q9Y6A5	TACC3	0.1828	0.0284	0.3248	0.8172	0.6752	0.9716	0.073215	0.548621
Protein ABHD14B	Q96IU4	ABHD14B	0.1825	0.0219	0.3296	0.8175	0.6704	0.9781	0.036177	0.547204
Mitochondrial fission 1 protein	Q9Y3D6	FIS1	0.1821	0.0242	0.3286	0.8179	0.6714	0.9758	0.085262	0.480406
14-3-3 protein theta	P27348	YWHAQ	0.1816	0.0119	0.337	0.8184	0.6638	0.9881	0.067262	0.363811
Latent-transforming growth factor beta-binding protein 3	Q9NS15	LTBP3	0.1811	0.0265	0.3262	0.8189	0.6738	0.9735	0.163339	0.19973
COX assembly mitochondrial protein homolog	Q7Z7K0	CMC1	0.1808	0.002	0.3423	0.8192	0.6577	0.998	-0.00687	0.386732
Protein HEXIM1	O94992	HEXIM1	0.1807	0.0244	0.3259	0.8193	0.6741	0.9756	0.099255	0.446195
Putative tyrosine-protein phosphatase auxilin	O75061	DNAJC6	0.1802	0.0143	0.3313	0.8198	0.6687	0.9857	0.01122	0.543934
Platelet basic protein	P02775	PPBP	0.1801	0.0181	0.3281	0.8199	0.6719	0.9819	0.034721	0.541621
Nexilin	Q0ZGT2	NEXN	0.1792	0.016	0.3309	0.8208	0.6691	0.984	0.138097	0.225136
Testis-specific Y-encoded-like protein 1	Q9H0U9	TSPYL1	0.1785	0.012	0.3322	0.8215	0.6678	0.988	0.102557	0.293349
Leucine zipper transcription factor-like protein 1	Q9NQ48	LZTFL1	0.1784	0.0087	0.3332	0.8216	0.6668	0.9913	0.029293	0.461757
Cyclin-dependent kinase inhibitor 1	P38936	CDKN1A	0.1781	0.0185	0.3259	0.8219	0.6741	0.9815	0.077381	0.419732
Serine/threonine-protein kinase PAK 4	O96013	PAK4	0.1779	0.011	0.3309	0.8221	0.6691	0.989	0.092474	0.352927
Sushi domain-containing protein 1	Q6UWL2	SUSD1	0.1779	0.0211	0.3221	0.8221	0.6779	0.9789	0.064584	0.525318
Succinyl-CoA:3-ketoacid coenzyme A transferase 1, mitochondrial	P55809	OXCT1	0.1777	0.0013	0.3409	0.8223	0.6591	0.9987	0.120289	0.200853
C-type lectin domain family 1 member B	Q9P126	CLEC1B	0.1777	0.0188	0.3236	0.8223	0.6764	0.9812	0.074701	0.494067
Interleukin-10	P22301	IL10	0.1776	0.0092	0.3332	0.8224	0.6668	0.9908	0.122483	0.251446
Sorbin and SH3 domain-containing protein 1	Q9BX66	SORBS1	0.1773	0.0184	0.3271	0.8227	0.6729	0.9816	0.167799	0.131346
Lipoma-preferred partner	Q93052	LPP	0.1771	-0.0126	0.3504	0.8229	0.6496	1.0126	0.144182	0.166242
TSC22 domain family protein 1	Q15714	TSC22D1	0.1764	0.0126	0.3284	0.8236	0.6716	0.9874	0.124439	0.271287
Protein transport protein Sec31A	O94979	SEC31A	0.1763	0.0202	0.3196	0.8237	0.6804	0.9798	0.053031	0.572582
ATP-dependent Clp protease proteolytic subunit, mitochondrial	Q16740	CLPP	0.1761	0.0129	0.3278	0.8239	0.6722	0.9871	0.130775	0.254007
Translin-associated protein X	Q99598	TSNAX	0.1761	0.0095	0.33	0.8239	0.67	0.9905	0.090929	0.33642
Ubiquitin carboxyl-terminal hydrolase MINDY-1	Q8N5J2	MINDY1	0.176	0.0224	0.318	0.824	0.682	0.9776	0.079475	0.511926
Nicotinamide/nicotinic acid mononucleotide adenylyltransferase 1	Q9HAN9	NMNAT1	0.176	-0.0021	0.34	0.824	0.66	1.0021	0.138861	0.161899
Calretinin	P22676	CALB2	0.1754	-0.0131	0.3516	0.8246	0.6484	1.0131	0.213175	0.035477
UBX domain-containing protein 1	Q04323	UBXN1	0.1751	0.0089	0.3273	0.8249	0.6727	0.9911	0.026806	0.479719
NA	Q8WXW3_4	NA	0.175	0.0078	0.3276	0.825	0.6724	0.9922	0.037643	0.45742
T-complex protein 1 subunit epsilon	P48643	CCT5	0.1749	0.0078	0.3301	0.8251	0.6699	0.9922	0.112169	0.252217
Glutaredoxin-related protein 5, mitochondrial	Q86SX6	GLRX5	0.1749	-0.0025	0.3382	0.8251	0.6618	1.0025	0.095874	0.238083
Neurabin-2	Q96SB3	PPP1R9B	0.1748	0.0194	0.3197	0.8252	0.6803	0.9806	0.115816	0.378374
Seizure protein 6 homolog	Q53EL9	SEZ6	0.1745	0.0011	0.3355	0.8255	0.6645	0.9989	0.15725	0.127225
Drebrin	Q16643	DBN1	0.1744	0.0159	0.3219	0.8256	0.6781	0.9841	0.110364	0.342424
Glucose-6-phosphate isomerase	P06744	GPI	0.1741	-0.0001	0.334	0.8259	0.666	1.0001	0.056206	0.363353
GMP reductase 1	P36959	GMPR	0.1735	0.0021	0.3309	0.8265	0.6691	0.9979	0.064795	0.321607
Bcl-2-like protein 15	Q5TBC7	BCL2L15	0.1735	-0.0049	0.3409	0.8265	0.6591	1.0049	0.198046	0.036907
Tubulin polymerization-promoting protein family member 3	Q9BW30	TPPP3	0.1733	0.0097	0.3277	0.8267	0.6723	0.9903	0.193248	0.01644
Protein disulfide-isomerase A3	P30101	PDIA3	0.1731	-0.0097	0.3421	0.8269	0.6579	1.0097	0.123954	0.174448
Thioredoxin domain-containing protein 5	Q8NBS9	TXNDC5	0.1726	0.008	0.325	0.8274	0.675	0.992	0.068696	0.413491
SPARC	P09486	SPARC	0.1723	0.0206	0.3142	0.8277	0.6858	0.9794	0.091423	0.543931
Proliferation marker protein Ki-67	P46013	MKI67	0.1723	-0.0773	0.4044	0.8277	0.5956	1.0773	0.388928	0.001637
Eukaryotic translation initiation factor 1A, X-chromosomal	P47813	EIF1AX	0.1723	0.006	0.3268	0.8277	0.6732	0.994	0.100131	0.335705
Vesicle-associated membrane protein 8	Q9BV40	VAMP8	0.1723	0.0109	0.3223	0.8277	0.6777	0.9891	0.096854	0.352319
Thialysine N-epsilon-acetyltransferase	Q96F10	SAT2	0.1718	0.0192	0.3165	0.8282	0.6835	0.9808	0.183493	-0.00521
Oligophrenin-1	O60890	OPHN1	0.1716	0.0137	0.3168	0.8284	0.6832	0.9863	0.0493	0.535303
Rho GTPase-activating protein 1	Q07960	ARHGAP1	0.1714	0.0115	0.3193	0.8286	0.6807	0.9885	0.076655	0.441116
Poly(rC)-binding protein 2	Q15366	PCBP2	0.1712	0.0039	0.3234	0.8288	0.6766	0.9961	-0.03547	0.587249
V-set and immunoglobulin domain-containing protein 10-like	Q86VR7	VSIG10L	0.1711	0.0054	0.3261	0.8289	0.6739	0.9946	0.144409	0.166079
Alpha-adducin	P35611	ADD1	0.171	0.0074	0.3209	0.829	0.6791	0.9926	0.015147	0.524748
ADAMTS-like protein 5	Q6ZMM2	ADAMTSL5	0.1706	-0.0099	0.3374	0.8294	0.6626	1.0099	0.098026	0.192741
Disheveled-associated activator of morphogenesis 1	Q9Y4D1	DAAM1	0.1706	0.012	0.3178	0.8294	0.6822	0.988	0.087344	0.421942
Trem-like transcript 1 protein	Q86YW5	TREML1	0.1705	-0.0005	0.3272	0.8295	0.6728	1.0005	0.031604	0.427258
Consortin	Q6PJW8	CNST	0.1704	0.0005	0.3264	0.8296	0.6736	0.9995	0.046444	0.383298
Cell cycle and apoptosis regulator protein 2	Q8N163	CCAR2	0.1702	-0.0453	0.3726	0.8298	0.6274	1.0453	0.289948	0.002192
Alpha-enolase	P06733	ENO1	0.1697	0.0083	0.3164	0.8303	0.6836	0.9917	-0.0216	0.679331
Carbonic anhydrase 13	Q8N1Q1	CA13	0.1693	0.0127	0.313	0.8307	0.687	0.9873	0.00528	0.699059
Acylphosphatase-1	P07311	ACYP1	0.1691	0.0015	0.3222	0.8309	0.6778	0.9985	0.004914	0.528622
Oral-facial-digital syndrome 1 protein	O75665	OFD1	0.1688	0.0047	0.322	0.8312	0.678	0.9953	0.126765	0.222814
Peptidyl-prolyl cis-trans isomerase FKBP4	Q02790	FKBP4	0.1688	-0.0006	0.3255	0.8312	0.6745	1.0006	0.082877	0.311041
Phosducin-like protein 2	Q8N4E4	PDCL2	0.1686	-0.009	0.3334	0.8314	0.6666	1.009	0.151262	0.120024
Regulator of cell cycle RGCC	Q9H4X1	RGCC	0.1686	0.0124	0.3139	0.8314	0.6861	0.9876	0.060403	0.526186
Ras-related protein Rab-2B	Q8WUD1	RAB2B	0.1685	0.0018	0.3236	0.8315	0.6764	0.9982	0.088921	0.325783
Protein O-GlcNAcase	O60502	OGA	0.1681	-0.0018	0.3246	0.8319	0.6754	1.0018	0.074745	0.350746
Complement C3	P01024	C3	0.1679	0.0067	0.3204	0.8321	0.6796	0.9933	0.187724	0.007646
Ras-related protein Rab-27B	O00194	RAB27B	0.1675	0.0184	0.307	0.8325	0.693	0.9816	0.072429	0.591492
Transaldolase	P37837	TALDO1	0.1674	0.0034	0.3195	0.8326	0.6805	0.9966	0.07389	0.395026
Apoptosis regulator BAX	Q07812	BAX	0.167	0.0042	0.3167	0.833	0.6833	0.9958	0.055283	0.452984
Rab GTPase-activating protein 1-like	Q5R372	RABGAP1L	0.1669	0.004	0.3174	0.8331	0.6826	0.996	0.063672	0.42656
Serine palmitoyltransferase 1	O15269	SPTLC1	0.1666	-0.0142	0.3343	0.8334	0.6657	1.0142	0.116665	0.212003
CDK5 regulatory subunit-associated protein 3	Q96JB5	CDK5RAP3	0.1657	-0.0036	0.3233	0.8343	0.6767	1.0036	0.113942	0.228522
E3 ubiquitin-protein ligase RNF5	Q99942	RNF5	0.1653	0.0023	0.3161	0.8347	0.6839	0.9977	0.057782	0.412958
E3 ubiquitin-protein ligase MYCBP2	O75592	MYCBP2	0.1649	-0.017	0.3338	0.8351	0.6662	1.017	0.121127	0.151331
Thioredoxin reductase 1, cytoplasmic	Q16881	TXNRD1	0.1645	0.0032	0.3151	0.8355	0.6849	0.9968	0.068706	0.414413
Caspase-9	P55211	CASP9	0.1643	0.0019	0.314	0.8357	0.686	0.9981	0.04553	0.477995
Activator of 90 kDa heat shock protein ATPase homolog 1	O95433	AHSA1	0.1639	0.0104	0.3076	0.8361	0.6924	0.9896	0.109374	0.393389
Protein IMPACT	Q9P2X3	IMPACT	0.1635	-0.0022	0.3139	0.8365	0.6861	1.0022	-0.06324	0.659188
Axin-1	O15169	AXIN1	0.1631	0.0046	0.3094	0.8369	0.6906	0.9954	0.038041	0.526402
Pro-epidermal growth factor	P01133	EGF	0.1631	0.0079	0.3064	0.8369	0.6936	0.9921	0.044101	0.628675
Hippocalcin-like protein 1	P37235	HPCAL1	0.1629	0.0087	0.3056	0.8371	0.6944	0.9913	0.039157	0.623123
Cytosol aminopeptidase	P28838	LAP3	0.1626	-0.0109	0.3235	0.8374	0.6765	1.0109	0.101936	0.24342
Phospholipase DDHD2	O94830	DDHD2	0.1619	-0.0248	0.3332	0.8381	0.6668	1.0248	0.066023	0.210158
Proto-oncogene tyrosine-protein kinase Src	P12931	SRC	0.1617	0.006	0.3059	0.8383	0.6941	0.994	0.034408	0.592572
Thiopurine S-methyltransferase	P51580	TPMT	0.1614	-0.0238	0.3333	0.8386	0.6667	1.0238	0.147104	0.114793
Phosphoribosyltransferase domain-containing protein 1	Q9NRG1	PRTFDC1	0.1614	0.0058	0.3052	0.8386	0.6948	0.9942	0.010325	0.655095
Na(+)/H(+) exchange regulatory cofactor NHE-RF1	O14745	SLC9A3R1	0.1612	-0.0074	0.317	0.8388	0.683	1.0074	0.049739	0.367156
SH2B adapter protein 3	Q9UQQ2	SH2B3	0.1612	0.0012	0.3096	0.8388	0.6904	0.9988	0.058568	0.473784
Semaphorin-4D	Q92854	SEMA4D	0.1607	-0.0061	0.3143	0.8393	0.6857	1.0061	0.0227	0.444461
Syntaxin-16	O14662	STX16	0.1606	0.0078	0.3037	0.8394	0.6963	0.9922	0.100958	0.419774
Protocadherin-7	O60245	PCDH7	0.1602	-0.0074	0.3196	0.8398	0.6804	1.0074	0.204017	-0.0566
DnaJ homolog subfamily A member 2	O60884	DNAJA2	0.1601	0.0059	0.3035	0.8399	0.6965	0.9941	0.051689	0.57701
Interleukin-1 beta	P01584	IL1B	0.16	-0.0131	0.3197	0.84	0.6803	1.0131	0.072771	0.311098
2',3'-cyclic-nucleotide 3'-phosphodiesterase	P09543	CNP	0.1594	-0.0044	0.3097	0.8406	0.6903	1.0044	-0.00901	0.559347
Leucine-rich repeats and immunoglobulin-like domains protein 3	Q6UXM1	LRIG3	0.1593	-0.0046	0.3155	0.8407	0.6845	1.0046	0.198167	-0.07218
Prostaglandin E synthase 2	Q9H7Z7	PTGES2	0.1592	-0.0012	0.3091	0.8408	0.6909	1.0012	0.076931	0.401934
RNA-binding protein Raly	Q9UKM9	RALY	0.1587	-0.024	0.3311	0.8413	0.6689	1.024	0.190332	0.028581
Ceramide transfer protein	Q9Y5P4	CERT	0.1586	-0.0018	0.3096	0.8414	0.6904	1.0018	0.118454	0.241065
Alpha-taxilin	P40222	TXLNA	0.1585	-0.0026	0.3071	0.8415	0.6929	1.0026	0.024799	0.513882
Ras-related protein R-Ras	P10301	RRAS	0.1583	-0.0068	0.3114	0.8417	0.6886	1.0068	0.051308	0.409412
Sulfotransferase 1A1	P50225	SULT1A1	0.1582	0.0054	0.3004	0.8418	0.6996	0.9946	0.026536	0.662559
U8 snoRNA-decapping enzyme	Q96DE0	NUDT16	0.1579	-0.0107	0.3145	0.8421	0.6855	1.0107	0.055089	0.360692
Acyl-coenzyme A thioesterase 13	Q9NPJ3	ACOT13	0.1579	-0.0087	0.3126	0.8421	0.6874	1.0087	0.047757	0.400348
Semaphorin-4C	Q9C0C4	SEMA4C	0.1577	-0.0001	0.307	0.8423	0.693	1.0001	0.136512	0.174445
E3 ubiquitin-protein ligase TRIM21	P19474	TRIM21	0.1576	0.0048	0.3002	0.8424	0.6998	0.9952	0.090956	0.429021
Splicing factor 45	Q96I25	RBM17	0.1576	-0.0159	0.3174	0.8424	0.6826	1.0159	0.057988	0.311225
Phosphatidylethanolamine-binding protein 1	P30086	PEBP1	0.1574	-0.0079	0.3094	0.8426	0.6906	1.0079	-0.01575	0.577373
Bis(5'-adenosyl)-triphosphatase	P49789	FHIT	0.1574	-0.0049	0.3085	0.8426	0.6915	1.0049	0.046732	0.472947
Omega-amidase NIT2	Q9NQR4	NIT2	0.1568	-0.0094	0.3099	0.8432	0.6901	1.0094	-0.02246	0.532911
Nibrin	O60934	NBN	0.1565	-0.0107	0.3128	0.8435	0.6872	1.0107	0.100845	0.244012
Splicing factor 3B subunit 4	Q15427	SF3B4	0.1564	0.0003	0.3026	0.8436	0.6974	0.9997	0.083386	0.439652
Interleukin-1 receptor-associated kinase 1	P51617	IRAK1	0.156	0.0006	0.3016	0.844	0.6984	0.9994	0.076245	0.437922
Tyrosine-protein phosphatase non-receptor type 1	P18031	PTPN1	0.1551	-0.0057	0.3054	0.8449	0.6946	1.0057	0.071282	0.369641
Immunoglobulin-binding protein 1	P78318	IGBP1	0.1551	-0.0177	0.313	0.8449	0.687	1.0177	-0.04309	0.516383
WASH complex subunit 3	Q9Y3C0	WASHC3	0.1551	-0.004	0.3046	0.8449	0.6954	1.004	0.081312	0.364876
Receptor-binding cancer antigen expressed on SiSo cells	O00559	EBAG9	0.1549	-0.004	0.3014	0.8451	0.6986	1.004	0.020939	0.579042
Methionine--tRNA ligase, cytoplasmic	P56192	MARS1	0.1545	-0.0147	0.3104	0.8455	0.6896	1.0147	-0.01285	0.47465
Protein phosphatase inhibitor 2	P41236	PPP1R2	0.1544	-0.0108	0.3072	0.8456	0.6928	1.0108	0.000555	0.517716
DnaJ homolog subfamily B member 1	P25685	DNAJB1	0.1542	-0.0136	0.3071	0.8458	0.6929	1.0136	-0.03982	0.56172
Integrin-linked kinase-associated serine/threonine phosphatase 2C	Q9H0C8	ILKAP	0.1539	-0.0194	0.3151	0.8461	0.6849	1.0194	0.069807	0.258929
RNA polymerase-associated protein LEO1	Q8WVC0	LEO1	0.1537	-0.0579	0.3567	0.8463	0.6433	1.0579	0.339408	-0.09017
NSFL1 cofactor p47	Q9UNZ2	NSFL1C	0.1534	-0.0116	0.3044	0.8466	0.6956	1.0116	-0.01813	0.570149
Aspartate--tRNA ligase, cytoplasmic	P14868	DARS1	0.1531	-0.0081	0.3022	0.8469	0.6978	1.0081	0.00781	0.574059
Protein max	P61244	MAX	0.1527	-0.0121	0.3069	0.8473	0.6931	1.0121	0.064664	0.366043
A disintegrin and metalloproteinase with thrombospondin motifs 1	Q9UHI8	ADAMTS1	0.1525	-0.0001	0.2974	0.8475	0.7026	1.0001	0.127609	0.230041
UV excision repair protein RAD23 homolog B	P54727	RAD23B	0.1524	-0.0079	0.3013	0.8476	0.6987	1.0079	0.034072	0.509699
GMP reductase 2	Q9P2T1	GMPR2	0.1524	-0.0117	0.3032	0.8476	0.6968	1.0117	-0.01726	0.574756
HCLS1-binding protein 3	Q53T59	HS1BP3	0.1522	-0.0122	0.3046	0.8478	0.6954	1.0122	0.016002	0.510576
ADP-sugar pyrophosphatase	Q9UKK9	NUDT5	0.152	-0.0088	0.3008	0.848	0.6992	1.0088	0.029862	0.527499
NFU1 iron-sulfur cluster scaffold homolog, mitochondrial	Q9UMS0	NFU1	0.1519	-0.0221	0.3144	0.8481	0.6856	1.0221	0.070085	0.275825
Tubulin-specific chaperone A	O75347	TBCA	0.1515	-0.0142	0.3051	0.8485	0.6949	1.0142	0.002474	0.510027
Chondroitin sulfate proteoglycan 5	O95196	CSPG5	0.1514	-0.0216	0.3141	0.8486	0.6859	1.0216	0.15611	0.064246
Rab GTPase-binding effector protein 1	Q15276	RABEP1	0.1513	-0.0133	0.3043	0.8487	0.6957	1.0133	0.040256	0.409286
Proline-rich AKT1 substrate 1	Q96B36	AKT1S1	0.1513	-0.018	0.3062	0.8487	0.6938	1.018	-0.03352	0.505339
Eukaryotic translation initiation factor 4B	P23588	EIF4B	0.1512	-0.0136	0.3008	0.8488	0.6992	1.0136	-0.09628	0.701567
Ankyrin repeat domain-containing protein 54	Q6NXT1	ANKRD54	0.1511	-0.0062	0.2993	0.8489	0.7007	1.0062	0.097348	0.295751
ARF GTPase-activating protein GIT1	Q9Y2X7	GIT1	0.1511	-0.0074	0.2983	0.8489	0.7017	1.0074	0.031907	0.548333
Ubiquitin thioesterase OTU1	Q5VVQ6	YOD1	0.1507	-0.0177	0.3044	0.8493	0.6956	1.0177	-0.0451	0.565962
Inhibitor of growth protein 1	Q9UK53	ING1	0.1506	-0.0249	0.314	0.8494	0.686	1.0249	0.061141	0.261065
ATPase inhibitor, mitochondrial	Q9UII2	ATP5IF1	0.1504	-0.0131	0.3021	0.8496	0.6979	1.0131	0.049692	0.424199
NADH dehydrogenase [ubiquinone] iron-sulfur protein 6, mitochondrial	O75380	NDUFS6	0.1497	-0.0215	0.312	0.8503	0.688	1.0215	0.157401	0.056401
Heat shock-related 70 kDa protein 2	P54652	HSPA2	0.1495	-0.0248	0.3152	0.8505	0.6848	1.0248	0.159118	0.052887
Cold shock domain-containing protein E1	O75534	CSDE1	0.1493	-0.0148	0.303	0.8507	0.697	1.0148	0.052948	0.421349
GRIP and coiled-coil domain-containing protein 1	Q96CN9	GCC1	0.1491	-0.0097	0.2965	0.8509	0.7035	1.0097	0.011208	0.595623
Adenine phosphoribosyltransferase	P07741	APRT	0.1488	-0.0163	0.3003	0.8512	0.6997	1.0163	-0.06571	0.60225
ADP-ribosylation factor 6	P62330	ARF6	0.1484	-0.0111	0.2969	0.8516	0.7031	1.0111	0.069876	0.364677
Protein SGT1 homolog	Q9Y2Z0	SUGT1	0.1483	-0.018	0.3009	0.8517	0.6991	1.018	-0.02256	0.519741
Cysteine-rich protein 2	P52943	CRIP2	0.1475	-0.0099	0.2967	0.8525	0.7033	1.0099	0.126493	0.188186
Intraflagellar transport protein 20 homolog	Q8IY31	IFT20	0.1475	-0.0314	0.3129	0.8525	0.6871	1.0314	0.050227	0.23867
Phenylalanine--tRNA ligase alpha subunit	Q9Y285	FARSA	0.1473	-0.0203	0.3025	0.8527	0.6975	1.0203	0.017207	0.411063
Copper transport protein ATOX1	O00244	ATOX1	0.1472	-0.0131	0.2966	0.8528	0.7034	1.0131	0.012051	0.527441
LysM and putative peptidoglycan-binding domain-containing protein 3	Q7Z3D4	LYSMD3	0.1471	-0.0114	0.2961	0.8529	0.7039	1.0114	0.093715	0.288858
Decapping and exoribonuclease protein	O77932	DXO	0.1468	-0.0282	0.3079	0.8532	0.6921	1.0282	0.000233	0.399078
Interleukin-7	P13232	IL7	0.1466	-0.0045	0.2887	0.8534	0.7113	1.0045	0.067386	0.551916
Megakaryocyte and platelet inhibitory receptor G6b	O95866	MPIG6B	0.1458	-0.0117	0.292	0.8542	0.708	1.0117	0.014724	0.604472
5'-deoxynucleotidase HDDC2	Q7Z4H3	HDDC2	0.1456	-0.0149	0.298	0.8544	0.702	1.0149	0.141928	0.087154
RNA-binding protein FUS	P35637	FUS	0.1454	-0.0165	0.2986	0.8546	0.7014	1.0165	0.129356	0.137811
Dynactin subunit 1	Q14203	DCTN1	0.1454	-0.0111	0.2919	0.8546	0.7081	1.0111	0.040412	0.513149
Peroxidasin-like protein	A1KZ92	PXDNL	0.145	-0.0218	0.3019	0.855	0.6981	1.0218	0.095161	0.207062
Hsc70-interacting protein	P50502	ST13	0.1447	-0.02	0.2967	0.8553	0.7033	1.02	-0.04354	0.598879
U4/U6.U5 tri-snRNP-associated protein 1	O43290	SART1	0.144	-0.028	0.3046	0.856	0.6954	1.028	0.041368	0.312873
1-phosphatidylinositol 4,5-bisphosphate phosphodiesterase beta-2	Q00722	PLCB2	0.1435	-0.0154	0.2909	0.8565	0.7091	1.0154	0.024073	0.5598
Protein FAM171B	Q6P995	FAM171B	0.1428	-0.0071	0.2849	0.8572	0.7151	1.0071	0.120842	0.26154
Integrin beta-1-binding protein 2	Q9UKP3	ITGB1BP2	0.1428	-0.0144	0.288	0.8572	0.712	1.0144	-0.0149	0.711424
Dynactin subunit 6	O00399	DCTN6	0.1426	-0.0214	0.2958	0.8574	0.7042	1.0214	0.056383	0.364832
Threonine--tRNA ligase 1, cytoplasmic	P26639	TARS1	0.1424	-0.0297	0.3041	0.8576	0.6959	1.0297	0.108671	0.159836
Protein tyrosine phosphatase type IVA 3	O75365	PTP4A3	0.1422	-0.0325	0.3093	0.8578	0.6907	1.0325	0.187678	-0.03297
Uncharacterized protein C7orf50	Q9BRJ6	C7orf50	0.1419	-0.0208	0.2951	0.8581	0.7049	1.0208	0.107195	0.20593
Coiled-coil domain-containing protein 134	Q9H6E4	CCDC134	0.1419	-0.0364	0.306	0.8581	0.694	1.0364	-0.00682	0.39173
Protein phosphatase 1 regulatory subunit 12A	O14974	PPP1R12A	0.1408	-0.0239	0.2943	0.8592	0.7057	1.0239	0.026057	0.418578
Glycoprotein hormone alpha-2	Q96T91	GPHA2	0.1406	-0.0398	0.3098	0.8594	0.6902	1.0398	0.109755	0.118414
Retinol-binding protein 1	P09455	RBP1	0.1402	-0.0219	0.294	0.8598	0.706	1.0219	0.129664	0.110393
Thymidylate kinase	P23919	DTYMK	0.14	-0.0298	0.2956	0.86	0.7044	1.0298	-0.08082	0.594039
cAMP-dependent protein kinase type I-alpha regulatory subunit	P10644	PRKAR1A	0.1399	-0.021	0.29	0.8601	0.71	1.021	0.031132	0.454383
Beta-enolase	P13929	ENO3	0.1399	-0.0231	0.2936	0.8601	0.7064	1.0231	0.107623	0.190549
Adenylate kinase 2, mitochondrial	P54819	AK2	0.1399	-0.0219	0.291	0.8601	0.709	1.0219	0.024387	0.465777
Mediator of RNA polymerase II transcription subunit 18	Q9BUE0	MED18	0.1399	-0.027	0.2947	0.8601	0.7053	1.027	8.57e-05	0.467125
Charged multivesicular body protein 6	Q96FZ7	CHMP6	0.1396	-0.0262	0.2939	0.8604	0.7061	1.0262	0.028515	0.370674
Centrin-2	P41208	CETN2	0.1393	-0.0238	0.2914	0.8607	0.7086	1.0238	0.03619	0.397798
MICOS complex subunit MIC25	Q9BRQ6	CHCHD6	0.1393	-0.0217	0.2919	0.8607	0.7081	1.0217	0.130391	0.109914
Rho guanine nucleotide exchange factor 12	Q9NZN5	ARHGEF12	0.1392	-0.0189	0.2871	0.8608	0.7129	1.0189	0.016931	0.53534
Heparanase	Q9Y251	HPSE	0.1379	-0.0246	0.2897	0.8621	0.7103	1.0246	0.024947	0.457471
Thioredoxin domain-containing protein 9	O14530	TXNDC9	0.1375	-0.0368	0.2992	0.8625	0.7008	1.0368	0.013777	0.364005
Interferon-induced, double-stranded RNA-activated protein kinase	P19525	EIF2AK2	0.1373	-0.0281	0.2912	0.8627	0.7088	1.0281	0.001405	0.4578
Tyrosine-protein kinase Lyn	P07948	LYN	0.1366	-0.0283	0.2886	0.8634	0.7114	1.0283	-0.05259	0.602487
Sorting nexin-2	O60749	SNX2	0.1364	-0.0306	0.2927	0.8636	0.7073	1.0306	0.045901	0.329806
SH3 domain-binding glutamic acid-rich-like protein 2	Q9UJC5	SH3BGRL2	0.1364	-0.0488	0.3132	0.8636	0.6868	1.0488	0.179	0.00151
Cartilage intermediate layer protein 1	O75339	CILP	0.1359	-0.0543	0.3168	0.8641	0.6832	1.0543	0.201178	-0.02266
Endoribonuclease LACTB2	Q53H82	LACTB2	0.1357	-0.0282	0.2868	0.8643	0.7132	1.0282	-0.02383	0.586663
Anaphase-promoting complex subunit CDC26	Q8NHZ8	CDC26	0.1354	-0.0202	0.2839	0.8646	0.7161	1.0202	0.103189	0.266141
Adaptin ear-binding coat-associated protein 2	Q9NVZ3	NECAP2	0.1354	-0.0207	0.2825	0.8646	0.7175	1.0207	0.053238	0.459053
cGMP-specific 3',5'-cyclic phosphodiesterase	O76074	PDE5A	0.1352	-0.0302	0.2882	0.8648	0.7118	1.0302	-0.02661	0.556387
Ras-related protein Rab-33A	Q14088	RAB33A	0.1352	-0.0277	0.2879	0.8648	0.7121	1.0277	0.04252	0.361864
Ubiquitin carboxyl-terminal hydrolase 25	Q9UHP3	USP25	0.1352	-0.0277	0.2873	0.8648	0.7127	1.0277	0.01614	0.46868
Serine/threonine-protein kinase 4	Q13043	STK4	0.135	-0.0299	0.2878	0.865	0.7122	1.0299	-0.03298	0.557636
PC4 and SFRS1-interacting protein	O75475	PSIP1	0.1348	-0.0362	0.2964	0.8652	0.7036	1.0362	0.10002	0.15944
SREBP regulating gene protein	Q9H741	SPRING1	0.1346	-0.0434	0.3048	0.8654	0.6952	1.0434	0.189863	-0.03884
Golgi-associated PDZ and coiled-coil motif-containing protein	Q9HD26	GOPC	0.1344	-0.0264	0.2841	0.8656	0.7159	1.0264	-0.02375	0.594481
Ribonucleoside-diphosphate reductase subunit M2	P31350	RRM2	0.1342	-0.1787	0.4509	0.8658	0.5491	1.1787	0.625798	-0.06082
cGMP-dependent protein kinase 1	Q13976	PRKG1	0.1332	-0.0297	0.2861	0.8668	0.7139	1.0297	0.042069	0.374103
Insulin-like growth factor 2 mRNA-binding protein 3	O00425	IGF2BP3	0.1323	-0.0328	0.2867	0.8677	0.7133	1.0328	0.041958	0.3648
cAMP-dependent protein kinase type II-alpha regulatory subunit	P13861	PRKAR2A	0.1322	-0.0323	0.2851	0.8678	0.7149	1.0323	-0.02806	0.543647
Deoxyhypusine synthase	P49366	DHPS	0.1318	-0.0505	0.304	0.8682	0.696	1.0505	0.094402	0.129118
Ras-related protein Rab-37	Q96AX2	RAB37	0.1318	-0.0234	0.2785	0.8682	0.7215	1.0234	0.080533	0.31965
Tubulinyl-Tyr carboxypeptidase 1	Q7L8A9	VASH1	0.1317	-0.0429	0.2929	0.8683	0.7071	1.0429	-0.00397	0.371691
E3 ubiquitin-protein ligase NEDD4-like	Q96PU5	NEDD4L	0.1315	-0.0628	0.3126	0.8685	0.6874	1.0628	0.048613	0.154291
Fibroblast growth factor 16	O43320	FGF16	0.1308	-0.0564	0.3066	0.8692	0.6934	1.0564	0.106619	0.142902
Nuclear transcription factor Y subunit alpha	P23511	NFYA	0.1308	-0.0249	0.2812	0.8692	0.7188	1.0249	0.187458	-0.25139
Cytoplasmic protein NCK2	O43639	NCK2	0.1307	-0.0349	0.2834	0.8693	0.7166	1.0349	-0.05931	0.601487
Anamorsin	Q6FI81	CIAPIN1	0.1307	-0.0293	0.2794	0.8693	0.7206	1.0293	-0.00922	0.584799
Ankyrin repeat and MYND domain-containing protein 2	Q8IV38	ANKMY2	0.1305	-0.0256	0.2765	0.8695	0.7235	1.0256	0.019776	0.54693
Phosphofurin acidic cluster sorting protein 2	Q86VP3	PACS2	0.1303	-0.0389	0.287	0.8697	0.713	1.0389	-0.00778	0.440919
Dystroglycan	Q14118	DAG1	0.13	-0.0335	0.2826	0.87	0.7174	1.0335	-0.00831	0.504391
Glycylpeptide N-tetradecanoyltransferase 1	P30419	NMT1	0.1299	-0.0503	0.2975	0.8701	0.7025	1.0503	0.005871	0.318449
Specifically androgen-regulated gene protein	Q9BW04	SARG	0.1288	-0.0396	0.2838	0.8712	0.7162	1.0396	-0.09436	0.570334
Interleukin-8	P10145	CXCL8	0.1287	-0.0241	0.2731	0.8713	0.7269	1.0241	0.077085	0.383886
Ras-related protein Rab-39B	Q96DA2	RAB39B	0.128	-0.0305	0.2793	0.872	0.7207	1.0305	0.091601	0.212042
Erbin	Q96RT1	ERBIN	0.128	-0.035	0.2793	0.872	0.7207	1.035	-0.02623	0.546618
STAM-binding protein	O95630	STAMBP	0.1278	-0.0348	0.2784	0.8722	0.7216	1.0348	-0.04742	0.618823
Neuronal-specific septin-3	Q9UH03	SEPTIN3	0.1273	-0.0478	0.2943	0.8727	0.7057	1.0478	0.131588	0.052846
Syntaxin-binding protein 3	O00186	STXBP3	0.1272	-0.0268	0.2737	0.8728	0.7263	1.0268	0.084654	0.335271
Superoxide dismutase [Cu-Zn]	P00441	SOD1	0.127	-0.0398	0.2812	0.873	0.7188	1.0398	-0.03947	0.546962
Parkinson disease protein 7	Q99497	PARK7	0.1267	-0.0423	0.282	0.8733	0.718	1.0423	-0.09702	0.618557
Tumor necrosis factor ligand superfamily member 9	P41273	TNFSF9	0.1263	-0.0675	0.3091	0.8737	0.6909	1.0675	0.128885	0.060223
BCL2/adenovirus E1B 19 kDa protein-interacting protein 2	Q12982	BNIP2	0.1263	-0.0422	0.284	0.8737	0.716	1.0422	0.040189	0.308831
Peptidyl-prolyl cis-trans isomerase FKBP14	Q9NWM8	FKBP14	0.1263	-0.0452	0.2861	0.8737	0.7139	1.0452	0.016541	0.349537
Deubiquitinase OTUD6B	Q8N6M0	OTUD6B	0.1262	-0.0316	0.2746	0.8738	0.7254	1.0316	0.018551	0.546154
MAP kinase-activated protein kinase 2	P49137	MAPKAPK2	0.1261	-0.0316	0.2746	0.8739	0.7254	1.0316	0.02989	0.512536
RuvB-like 1	Q9Y265	RUVBL1	0.126	-0.0371	0.2818	0.874	0.7182	1.0371	0.132495	0.04006
Histidine--tRNA ligase, cytoplasmic	P12081	HARS1	0.1257	-0.0366	0.2779	0.8743	0.7221	1.0366	0.000966	0.488026
Density-regulated protein	O43583	DENR	0.1256	-0.0444	0.2832	0.8744	0.7168	1.0444	-0.03337	0.490815
Docking protein 2	O60496	DOK2	0.1256	-0.0357	0.2758	0.8744	0.7242	1.0357	-0.01198	0.540547
Complement C5	P01031	C5	0.1253	-0.0554	0.2963	0.8747	0.7037	1.0554	0.085906	0.131542
Mitogen-activated protein kinase kinase kinase kinase 5	Q9Y4K4	MAP4K5	0.1252	-0.037	0.2757	0.8748	0.7243	1.037	-0.05187	0.627601
Heterogeneous nuclear ribonucleoprotein K	P61978	HNRNPK	0.1251	-0.0345	0.2746	0.8749	0.7254	1.0345	-0.00225	0.556575
Transmembrane and coiled-coil domain-containing protein 5A	Q8N6Q1	TMCO5A	0.1251	-0.0437	0.2843	0.8749	0.7157	1.0437	0.071605	0.20282
Serine protease HTRA2, mitochondrial	O43464	HTRA2	0.1249	-0.0401	0.2819	0.8751	0.7181	1.0401	0.093821	0.165649
Platelet glycoprotein V	P40197	GP5	0.1249	-0.0372	0.2772	0.8751	0.7228	1.0372	-0.00027	0.477486
Dynamin-1	Q05193	DNM1	0.1248	-0.0314	0.2701	0.8752	0.7299	1.0314	-0.03209	0.685386
DnaJ homolog subfamily B member 6	O75190	DNAJB6	0.1247	-0.0415	0.2807	0.8753	0.7193	1.0415	0.011552	0.383485
Stress-induced-phosphoprotein 1	P31948	STIP1	0.1247	-0.0427	0.2798	0.8753	0.7202	1.0427	-0.05457	0.531435
CLIP-associating protein 1	Q7Z460	CLASP1	0.1246	-0.0486	0.2894	0.8754	0.7106	1.0486	0.114975	0.093558
Vasodilator-stimulated phosphoprotein	P50552	VASP	0.1242	-0.0438	0.2815	0.8758	0.7185	1.0438	-0.00534	0.403313
Protein NDRG1	Q92597	NDRG1	0.1242	-0.0398	0.2803	0.8758	0.7197	1.0398	0.094779	0.153389
Galactoside alpha-(1,2)-fucosyltransferase 1	P19526	FUT1	0.1241	-0.0454	0.2869	0.8759	0.7131	1.0454	0.160129	-0.04788
Exostosin-like 1	Q92935	EXTL1	0.1239	-0.076	0.3153	0.8761	0.6847	1.076	0.203353	-0.01711
General vesicular transport factor p115	O60763	USO1	0.1234	-0.0374	0.2735	0.8766	0.7265	1.0374	-0.02598	0.568452
Thioredoxin-dependent peroxide reductase, mitochondrial	P30048	PRDX3	0.1232	-0.0427	0.2826	0.8768	0.7174	1.0427	0.123467	0.060735
Endothelial differentiation-related factor 1	O60869	EDF1	0.1231	-0.0613	0.2927	0.8769	0.7073	1.0613	-0.04115	0.355949
G-rich sequence factor 1	Q12849	GRSF1	0.123	-0.0609	0.2942	0.877	0.7058	1.0609	0.02414	0.296542
Cytosolic phospholipase A2	P47712	PLA2G4A	0.1226	-0.0411	0.2749	0.8774	0.7251	1.0411	-0.06185	0.633685
Interleukin-1 receptor-associated kinase 4	Q9NWZ3	IRAK4	0.1223	-0.045	0.276	0.8777	0.724	1.045	-0.10004	0.646044
Twinfilin-2	Q6IBS0	TWF2	0.1222	-0.0506	0.2837	0.8778	0.7163	1.0506	-0.00633	0.369215
Protein canopy homolog 4	Q8N129	CNPY4	0.1221	-0.0377	0.272	0.8779	0.728	1.0377	0.018217	0.454008
NEDD8 ultimate buster 1	Q9Y5A7	NUB1	0.1219	-0.0431	0.2752	0.8781	0.7248	1.0431	-0.04151	0.54226
Dual specificity protein phosphatase 3	P51452	DUSP3	0.1218	-0.0454	0.2827	0.8782	0.7173	1.0454	0.143718	0.000995
Probable global transcription activator SNF2L2	P51531	SMARCA2	0.1217	-0.056	0.2907	0.8783	0.7093	1.056	0.119433	0.065083
GTPase Hras	P01112	HRAS	0.1214	-0.0392	0.2762	0.8786	0.7238	1.0392	0.130784	0.025168
FAS-associated death domain protein	Q13158	FADD	0.1213	-0.0406	0.2715	0.8787	0.7285	1.0406	-0.03697	0.605785
Crk-like protein	P46109	CRKL	0.1212	-0.0414	0.2726	0.8788	0.7274	1.0414	-0.02886	0.566781
FK506-binding protein-like	Q9UIM3	FKBPL	0.1212	-0.0584	0.2896	0.8788	0.7104	1.0584	0.032395	0.2302
Glyoxalase domain-containing protein 4	Q9HC38	GLOD4	0.1211	-0.0451	0.2755	0.8789	0.7245	1.0451	-0.06784	0.583673
Synaptosomal-associated protein 29	O95721	SNAP29	0.1208	-0.0433	0.2739	0.8792	0.7261	1.0433	-0.0078	0.489943
Vacuolar protein sorting-associated protein 53 homolog	Q5VIR6	VPS53	0.1208	-0.046	0.2779	0.8792	0.7221	1.046	0.012618	0.419468
Cellular tumor antigen p53	P04637	TP53	0.1201	-0.0647	0.2962	0.8799	0.7038	1.0647	0.133293	0.039504
Protein numb homolog	P49757	NUMB	0.1198	-0.0467	0.2754	0.8802	0.7246	1.0467	-0.02662	0.475718
Methionine aminopeptidase 2	P50579	METAP2	0.1192	-0.052	0.2789	0.8808	0.7211	1.052	-0.0554	0.479716
Macrophage migration inhibitory factor	P14174	MIF	0.1191	-0.0482	0.2745	0.8809	0.7255	1.0482	-0.07689	0.598912
Peptidyl-prolyl cis-trans isomerase B	P23284	PPIB	0.119	-0.0414	0.2691	0.881	0.7309	1.0414	-0.02726	0.597904
Peroxiredoxin-5, mitochondrial	P30044	PRDX5	0.1188	-0.045	0.2717	0.8812	0.7283	1.045	-0.05938	0.574939
Guided entry of tail-anchored proteins factor CAMLG	P49069	CAMLG	0.1188	-0.0626	0.2909	0.8812	0.7091	1.0626	0.1067	0.082128
Hsp90 co-chaperone Cdc37	Q16543	CDC37	0.1188	-0.0503	0.2762	0.8812	0.7238	1.0503	-0.04318	0.486701
Chloride intracellular channel protein 5	Q9NZA1	CLIC5	0.1186	-0.0704	0.2991	0.8814	0.7009	1.0704	0.125512	0.046829
DnaJ homolog subfamily C member 9	Q8WXX5	DNAJC9	0.1184	-0.0601	0.2838	0.8816	0.7162	1.0601	-0.0106	0.314118
Periplakin	O60437	PPL	0.1178	-0.0309	0.2592	0.8822	0.7408	1.0309	0.069044	0.420815
Heat shock protein beta-1	P04792	HSPB1	0.1176	-0.0387	0.2627	0.8824	0.7373	1.0387	-0.06284	0.773374
Partitioning defective 3 homolog	Q8TEW0	PARD3	0.1176	-0.0569	0.2831	0.8824	0.7169	1.0569	0.078014	0.16209
Interactor protein for cytohesin exchange factors 1	Q8WWN9	IPCEF1	0.1176	-0.0464	0.2717	0.8824	0.7283	1.0464	0.003715	0.41281
Rho guanine nucleotide exchange factor 1	Q92888	ARHGEF1	0.1176	-0.047	0.2711	0.8824	0.7289	1.047	-0.02654	0.521889
Cold-inducible RNA-binding protein	Q14011	CIRBP	0.1174	-0.0461	0.2703	0.8826	0.7297	1.0461	-0.05048	0.591511
Quinone oxidoreductase-like protein 1	O95825	CRYZL1	0.1172	-0.0438	0.2678	0.8828	0.7322	1.0438	-0.03714	0.612656
Docking protein 1	Q99704	DOK1	0.1161	-0.0432	0.2641	0.8839	0.7359	1.0432	-0.05105	0.68121
OTU domain-containing protein 7B	Q6GQQ9	OTUD7B	0.1152	-0.0576	0.2773	0.8848	0.7227	1.0576	-0.00031	0.343662
FYN-binding protein 1	O15117	FYB1	0.115	-0.047	0.2656	0.885	0.7344	1.047	-0.06577	0.634038
Peptidyl-prolyl cis-trans isomerase FKBP5	Q13451	FKBP5	0.1145	-0.0447	0.2639	0.8855	0.7361	1.0447	-0.00366	0.526267
Rab-interacting lysosomal protein	Q96NA2	RILP	0.1142	-0.0508	0.2679	0.8858	0.7321	1.0508	-0.02691	0.547475
N-alpha-acetyltransferase 10	P41227	NAA10	0.1133	-0.049	0.265	0.8867	0.735	1.049	-0.01152	0.505591
Antiviral innate immune response receptor RIG-I	O95786	DDX58	0.1121	-0.0425	0.2614	0.8879	0.7386	1.0425	0.10491	0.093443
Apoptosis regulator Bcl-2	P10415	BCL2	0.112	-0.0385	0.2582	0.888	0.7418	1.0385	0.115415	0.030089
Osteocrin	P61366	OSTN	0.1117	-0.1264	0.3499	0.8883	0.6501	1.1264	0.436401	-0.09806
PDZ and LIM domain protein 5	Q96HC4	PDLIM5	0.1117	-0.0468	0.2604	0.8883	0.7396	1.0468	-0.02215	0.578437
Platelet glycoprotein VI	Q9HCN6	GP6	0.1116	-0.0506	0.2632	0.8884	0.7368	1.0506	-0.03412	0.585702
Vacuolar protein sorting-associated protein 28 homolog	Q9UK41	VPS28	0.1115	-0.0755	0.2872	0.8885	0.7128	1.0755	0.062829	0.209819
Drebrin-like protein	Q9UJU6	DBNL	0.1114	-0.0474	0.2604	0.8886	0.7396	1.0474	-0.0538	0.652432
CAP-Gly domain-containing linker protein 2	Q9UDT6	CLIP2	0.1112	-0.0471	0.26	0.8888	0.74	1.0471	-0.02803	0.593155
Diablo homolog, mitochondrial	Q9NR28	DIABLO	0.1106	-0.0498	0.2611	0.8894	0.7389	1.0498	-0.03646	0.584613
Voltage-dependent L-type calcium channel subunit beta-3	P54284	CACNB3	0.1105	-0.0591	0.2684	0.8895	0.7316	1.0591	-0.05702	0.491884
Cytosolic 5'-nucleotidase 3A	Q9H0P0	NT5C3A	0.1104	-0.0518	0.2628	0.8896	0.7372	1.0518	-0.02985	0.548396
Glutamine amidotransferase-like class 1 domain-containing protein 3B, mitochondrial	P0DPI2	GATD3	0.1101	-0.0516	0.2651	0.8899	0.7349	1.0516	0.105974	0.072226
Autophagy-related protein 16-1	Q676U5	ATG16L1	0.1101	-0.0546	0.2642	0.8899	0.7358	1.0546	-0.02447	0.473282
AP-3 complex subunit beta-1	O00203	AP3B1	0.1099	-0.054	0.2649	0.8901	0.7351	1.054	0.013463	0.382392
EH domain-containing protein 3	Q9NZN3	EHD3	0.1094	-0.0497	0.2578	0.8906	0.7422	1.0497	-0.08096	0.702176
V-type proton ATPase subunit G 1	O75348	ATP6V1G1	0.109	-0.0506	0.2596	0.891	0.7404	1.0506	-0.02333	0.550906
Elongin-B	Q15370	ELOB	0.109	-0.068	0.2756	0.891	0.7244	1.068	0.020193	0.321014
Rho GTPase-activating protein 45	Q92619	ARHGAP45	0.109	-0.0603	0.2682	0.891	0.7318	1.0603	-0.01883	0.395005
Myeloid cell nuclear differentiation antigen	P41218	MNDA	0.1086	-0.0713	0.2797	0.8914	0.7203	1.0713	0.072801	0.114978
Ethanolamine-phosphate cytidylyltransferase	Q99447	PCYT2	0.1084	-0.0617	0.2696	0.8916	0.7304	1.0617	0.023361	0.281293
Calcyclin-binding protein	Q9HB71	CACYBP	0.1083	-0.056	0.2617	0.8917	0.7383	1.056	-0.05735	0.563684
U2 small nuclear ribonucleoprotein B''	P08579	SNRPB2	0.1081	-0.0718	0.2799	0.8919	0.7201	1.0718	0.083318	0.098863
M-phase phosphoprotein 8	Q99549	MPHOSPH8	0.1081	-0.0611	0.2672	0.8919	0.7328	1.0611	0.003001	0.384484
Disabled homolog 2	P98082	DAB2	0.108	-0.0604	0.2651	0.892	0.7349	1.0604	-0.06602	0.498859
Cytochrome c oxidase subunit 5B, mitochondrial	P10606	COX5B	0.1079	-0.0675	0.2742	0.8921	0.7258	1.0675	0.015069	0.259504
RILP-like protein 2	Q969X0	RILPL2	0.1079	-0.0537	0.2593	0.8921	0.7407	1.0537	-0.03484	0.570909
Survival of motor neuron-related-splicing factor 30	O75940	SMNDC1	0.1067	-0.0649	0.2691	0.8933	0.7309	1.0649	0.035886	0.228322
Mesencephalic astrocyte-derived neurotrophic factor	P55145	MANF	0.1066	-0.0521	0.2556	0.8934	0.7444	1.0521	-0.07039	0.700367
Fructose-1,6-bisphosphatase 1	P09467	FBP1	0.1054	-0.0628	0.2682	0.8946	0.7318	1.0628	0.137928	-0.03673
Dual adapter for phosphotyrosine and 3-phosphotyrosine and 3-phosphoinositide	Q9UN19	DAPP1	0.1051	-0.0525	0.2533	0.8949	0.7467	1.0525	-0.0294	0.583809
Phosphomevalonate kinase	Q15126	PMVK	0.1049	-0.0413	0.2432	0.8951	0.7568	1.0413	-0.02894	0.846637
Pyridoxal phosphate homeostasis protein	O94903	PLPBP	0.1048	-0.0595	0.2583	0.8952	0.7417	1.0595	-0.06219	0.594176
Gastrokine-1	Q9NS71	GKN1	0.1042	-0.0566	0.259	0.8958	0.741	1.0566	0.085538	0.122196
Rab proteins geranylgeranyltransferase component A 1	P24386	CHM	0.1037	-0.0671	0.266	0.8963	0.734	1.0671	0.05419	0.194247
Eukaryotic translation initiation factor 4 gamma 1	Q04637	EIF4G1	0.1029	-0.0528	0.2502	0.8971	0.7498	1.0528	-0.03901	0.657587
Rab9 effector protein with kelch motifs	Q7Z6M1	RABEPK	0.1028	-0.0791	0.2796	0.8972	0.7204	1.0791	0.160364	-0.03867
Zinc phosphodiesterase ELAC protein 1	Q9H777	ELAC1	0.1026	-0.0634	0.2587	0.8974	0.7413	1.0634	-0.05875	0.584294
3'-5' exoribonuclease 1	Q8IV48	ERI1	0.1023	-0.0633	0.2612	0.8977	0.7388	1.0633	0.096235	0.071525
Nuclear migration protein nudC	Q9Y266	NUDC	0.1022	-0.0587	0.2542	0.8978	0.7458	1.0587	-0.01967	0.477139
Tyrosine-protein phosphatase non-receptor type 6	P29350	PTPN6	0.1021	-0.0548	0.2482	0.8979	0.7518	1.0548	-0.09573	0.800046
Pigment epithelium-derived factor	P36955	SERPINF1	0.102	-0.0465	0.2464	0.898	0.7536	1.0465	0.102898	0.039736
Spliceosome-associated protein CWC15 homolog	Q9P013	CWC15	0.102	-0.0767	0.2752	0.898	0.7248	1.0767	0.133646	-0.00644
Frataxin, mitochondrial	Q16595	FXN	0.1015	-0.0621	0.2571	0.8985	0.7429	1.0621	0.001928	0.404982
WD repeat-containing protein 46	O15213	WDR46	0.1011	-0.0696	0.2634	0.8989	0.7366	1.0696	0.023775	0.242064
MIT domain-containing protein 1	Q8WV92	MITD1	0.101	-0.059	0.2519	0.899	0.7481	1.059	-0.04359	0.619683
Ankyrin-2	Q01484	ANK2	0.1004	-0.0807	0.2759	0.8996	0.7241	1.0807	0.143588	-0.02321
IST1 homolog	P53990	IST1	0.0999	-0.0609	0.2506	0.9001	0.7494	1.0609	-0.0651	0.626757
Serine/threonine-protein kinase Nek7	Q8TDX7	NEK7	0.0998	-0.0574	0.2497	0.9002	0.7503	1.0574	0.026999	0.447137
Rho GTPase-activating protein 5	Q13017	ARHGAP5	0.0989	-0.0801	0.2689	0.9011	0.7311	1.0801	0.059928	0.147249
Slit homolog 2 protein	O94813	SLIT2	0.0988	-0.064	0.2557	0.9012	0.7443	1.064	0.087183	0.109041
Death domain-containing protein CRADD	P78560	CRADD	0.0987	-0.0643	0.2508	0.9013	0.7492	1.0643	-0.09548	0.678254
Tumor necrosis factor alpha-induced protein 8-like protein 2	Q6P589	TNFAIP8L2	0.0982	-0.0747	0.2609	0.9018	0.7391	1.0747	-0.03821	0.390824
Signal transducer and activator of transcription 5B	P51692	STAT5B	0.0974	-0.0699	0.253	0.9026	0.747	1.0699	-0.08411	0.564503
Eukaryotic translation initiation factor 4E	P06730	EIF4E	0.0965	-0.0664	0.2503	0.9035	0.7497	1.0664	-0.03171	0.512209
E3 ubiquitin-protein ligase ZNRF4	Q8WWF5	ZNRF4	0.0957	-0.0955	0.2794	0.9043	0.7206	1.0955	0.109447	0.027544
Proline-serine-threonine phosphatase-interacting protein 2	Q9H939	PSTPIP2	0.0946	-0.0621	0.2432	0.9054	0.7568	1.0621	-0.04262	0.641426
Protein phosphatase 1F	P49593	PPM1F	0.0943	-0.0814	0.2587	0.9057	0.7413	1.0814	-0.07118	0.391047
Myeloid-derived growth factor	Q969H8	MYDGF	0.0936	-0.0759	0.2527	0.9064	0.7473	1.0759	-0.06184	0.47873
tRNA (cytosine(38)-C(5))-methyltransferase	O14717	TRDMT1	0.0933	-0.083	0.2576	0.9067	0.7424	1.083	-0.0726	0.450571
LRP chaperone MESD	Q14696	MESD	0.093	-0.0696	0.246	0.907	0.754	1.0696	-0.04698	0.562743
Transforming growth factor beta-2 proprotein	P61812	TGFB2	0.0925	-0.0813	0.2613	0.9075	0.7387	1.0813	0.127461	-0.04846
Inositol polyphosphate 1-phosphatase	P49441	INPP1	0.0923	-0.0642	0.241	0.9077	0.759	1.0642	-0.01859	0.523472
Serpin H1	P50454	SERPINH1	0.0922	-0.0864	0.261	0.9078	0.739	1.0864	-0.00568	0.278126
Putative peptidyl-tRNA hydrolase PTRHD1	Q6GMV3	PTRHD1	0.0912	-0.0765	0.2482	0.9088	0.7518	1.0765	-0.08798	0.569376
Jupiter microtubule associated homolog 2	Q9H910	JPT2	0.091	-0.0781	0.2488	0.909	0.7512	1.0781	-0.10562	0.591003
Alpha-endosulfine	O43768	ENSA	0.0909	-0.0708	0.2453	0.9091	0.7547	1.0708	0.008682	0.348272
Vacuolar protein sorting-associated protein 4B	O75351	VPS4B	0.0902	-0.0798	0.2506	0.9098	0.7494	1.0798	-0.04737	0.414062
Gamma-glutamylcyclotransferase	O75223	GGCT	0.089	-0.0819	0.2481	0.911	0.7519	1.0819	-0.12474	0.59292
Protein phosphatase 1 regulatory subunit 14A	Q96A00	PPP1R14A	0.089	-0.0621	0.2328	0.911	0.7672	1.0621	-0.02717	0.720418
Protein DGCR6	Q14129	DGCR6	0.0884	-0.1253	0.2953	0.9116	0.7047	1.1253	0.162944	-0.00322
RWD domain-containing protein 1	Q9H446	RWDD1	0.0884	-0.0746	0.2416	0.9116	0.7584	1.0746	-0.08191	0.619163
Serine/threonine-protein kinase STK11	Q15831	STK11	0.0875	-0.082	0.2472	0.9125	0.7528	1.082	-0.07107	0.466172
Tether containing UBX domain for GLUT4	Q9BZE9	ASPSCR1	0.0871	-0.0877	0.253	0.9129	0.747	1.0877	-0.0231	0.279578
Multiple epidermal growth factor-like domains protein 11	A6BM72	MEGF11	0.0863	-0.0792	0.2445	0.9137	0.7555	1.0792	0.011561	0.292723
Src-like-adapter 2	Q9H6Q3	SLA2	0.086	-0.078	0.24	0.914	0.76	1.078	-0.09756	0.608689
Ribulose-phosphate 3-epimerase	Q96AT9	RPE	0.0859	-0.091	0.2531	0.9141	0.7469	1.091	0.000325	0.246269
Low density lipoprotein receptor adapter protein 1	Q5SW96	LDLRAP1	0.0855	-0.0754	0.2369	0.9145	0.7631	1.0754	-0.06305	0.602733
Aldo-keto reductase family 1 member B1	P15121	AKR1B1	0.0854	-0.0728	0.2374	0.9146	0.7626	1.0728	-0.00602	0.425225
RAC-beta serine/threonine-protein kinase	P31751	AKT2	0.0849	-0.0891	0.2475	0.9151	0.7525	1.0891	-0.0885	0.451088
Leucine zipper protein 2	Q86TE4	LUZP2	0.0849	-0.0692	0.2337	0.9151	0.7663	1.0692	0.077148	0.091474
Protein disulfide-isomerase A4	P13667	PDIA4	0.0848	-0.0852	0.2459	0.9152	0.7541	1.0852	-0.04771	0.404498
TOM1-like protein 2	Q6ZVM7	TOM1L2	0.0842	-0.0797	0.2391	0.9158	0.7609	1.0797	-0.04433	0.528508
Serine/threonine-protein kinase LATS1	O95835	LATS1	0.0833	-0.0826	0.2397	0.9167	0.7603	1.0826	-0.07264	0.546918
Ubiquitin carboxyl-terminal hydrolase 28	Q96RU2	USP28	0.0829	-0.1128	0.2744	0.9171	0.7256	1.1128	0.155928	-0.03794
D-aminoacyl-tRNA deacylase 1	Q8TEA8	DTD1	0.0827	-0.0741	0.2318	0.9173	0.7682	1.0741	-0.04453	0.632026
Angiomotin-like protein 2	Q9Y2J4	AMOTL2	0.0823	-0.1135	0.2703	0.9177	0.7297	1.1135	0.071427	0.052984
Cyclin-dependent kinase 4 inhibitor D	P55273	CDKN2D	0.0818	-0.0815	0.2349	0.9182	0.7651	1.0815	-0.08682	0.627704
Receptor-type tyrosine-protein kinase FLT3	P36888	FLT3	0.0798	-0.1472	0.2919	0.9202	0.7081	1.1472	0.031003	0.411407
Transmembrane protein 106A	Q96A25	TMEM106A	0.0797	-0.1067	0.259	0.9203	0.741	1.1067	0.058679	0.07173
Ataxin-10	Q9UBB4	ATXN10	0.0797	-0.0914	0.2462	0.9203	0.7538	1.0914	0.102973	-0.01787
Syntaxin-3	Q13277	STX3	0.0796	-0.0887	0.2418	0.9204	0.7582	1.0887	0.050569	0.195211
Poly [ADP-ribose] polymerase 1	P09874	PARP1	0.0795	-0.1035	0.2557	0.9205	0.7443	1.1035	0.050372	0.083215
Bcl-2-like protein 1	Q07817	BCL2L1	0.0794	-0.0824	0.2321	0.9206	0.7679	1.0824	-0.07352	0.597044
GRB2-related adapter protein 2	O75791	GRAP2	0.079	-0.0873	0.2352	0.921	0.7648	1.0873	-0.10595	0.57457
28 kDa heat- and acid-stable phosphoprotein	Q13442	PDAP1	0.0788	-0.0925	0.239	0.9212	0.761	1.0925	-0.13272	0.557825
Cotranscriptional regulator FAM172A	Q8WUF8	FAM172A	0.0786	-0.082	0.2318	0.9214	0.7682	1.082	-0.02982	0.48142
Linker for activation of T-cells family member 1	O43561	LAT	0.0777	-0.0885	0.2335	0.9223	0.7665	1.0885	-0.12853	0.653534
Nucleotide exchange factor SIL1	Q9H173	SIL1	0.0776	-0.0983	0.2504	0.9224	0.7496	1.0983	0.138302	-0.07895
von Willebrand factor C domain-containing protein 2-like	B2RUY7	VWC2L	0.0767	-0.0767	0.2241	0.9233	0.7759	1.0767	0.022378	0.332486
Prefoldin subunit 4	Q9NQP4	PFDN4	0.0767	-0.1032	0.2496	0.9233	0.7504	1.1032	0.012322	0.145459
Selenoprotein P	P49908	SELENOP	0.0764	-0.1019	0.2483	0.9236	0.7517	1.1019	0.051225	0.096196
Bifunctional UDP-N-acetylglucosamine 2-epimerase/N-acetylmannosamine kinase	Q9Y223	GNE	0.0764	-0.0947	0.2391	0.9236	0.7609	1.0947	-0.03234	0.325021
N-alpha-acetyltransferase 80	Q93015	NAA80	0.0762	-0.0934	0.237	0.9238	0.763	1.0934	-0.08995	0.491914
Interleukin-36 gamma	Q9NZH8	IL36G	0.0762	-0.0763	0.2242	0.9238	0.7758	1.0763	0.049312	0.209133
Signal recognition particle 14 kDa protein	P37108	SRP14	0.0759	-0.0934	0.2376	0.9241	0.7624	1.0934	-0.03794	0.334186
Thioredoxin	P10599	TXN	0.0748	-0.0903	0.2317	0.9252	0.7683	1.0903	-0.0542	0.498315
Alpha-synuclein	P37840	SNCA	0.0748	-0.1004	0.2387	0.9252	0.7613	1.1004	-0.14826	0.54649
Perilipin-1	O60240	PLIN1	0.0744	-0.1018	0.2478	0.9256	0.7522	1.1018	0.160746	-0.13678
Glia maturation factor gamma	O60234	GMFG	0.0743	-0.0936	0.2321	0.9257	0.7679	1.0936	-0.10543	0.560092
Eukaryotic translation initiation factor 2 subunit 2	P20042	EIF2S2	0.0738	-0.0875	0.2277	0.9262	0.7723	1.0875	-0.06653	0.577635
NAD-dependent protein deacetylase sirtuin-2	Q8IXJ6	SIRT2	0.0737	-0.0929	0.2307	0.9263	0.7693	1.0929	-0.10655	0.580253
PDZ domain-containing protein GIPC3	Q8TF64	GIPC3	0.0737	-0.0817	0.2222	0.9263	0.7778	1.0817	-0.06252	0.695122
Elongin-A	Q14241	ELOA	0.0731	-0.1041	0.2435	0.9269	0.7565	1.1041	0.015936	0.148744
Rho-related GTP-binding protein RhoC	P08134	RHOC	0.0704	-0.091	0.2235	0.9296	0.7765	1.091	-0.06666	0.557521
Nucleoprotein TPR	P12270	TPR	0.0704	-0.1107	0.2479	0.9296	0.7521	1.1107	0.089674	0.001094
Podocin	Q9NP85	NPHS2	0.0697	-0.1231	0.2582	0.9303	0.7418	1.1231	0.106798	-0.01454
[Pyruvate dehydrogenase [acetyl-transferring]]-phosphatase 1, mitochondrial	Q9P0J1	PDP1	0.0695	-0.099	0.2327	0.9305	0.7673	1.099	0.028464	0.149299
Microfibrillar-associated protein 3-like	O75121	MFAP3L	0.0693	-0.1241	0.2493	0.9307	0.7507	1.1241	-0.17919	0.306998
Caspase-4	P49662	CASP4	0.0689	-0.1003	0.2313	0.9311	0.7687	1.1003	0.006435	0.203854
Centromere protein J	Q9HC77	CENPJ	0.0687	-0.1146	0.2456	0.9313	0.7544	1.1146	0.047057	0.068408
Gamma-enolase	P09104	ENO2	0.0684	-0.0968	0.2253	0.9316	0.7747	1.0968	-0.09718	0.601943
Ran-specific GTPase-activating protein	P43487	RANBP1	0.0677	-0.0935	0.2212	0.9323	0.7788	1.0935	-0.08	0.562626
Breakpoint cluster region protein	P11274	BCR	0.0668	-0.1027	0.2275	0.9332	0.7725	1.1027	-0.08054	0.42659
Formylglycine-generating enzyme	Q8NBK3	SUMF1	0.0664	-0.0944	0.2241	0.9336	0.7759	1.0944	0.097883	-0.10177
Kinesin-like protein KIF1C	O43896	KIF1C	0.0657	-0.0981	0.2235	0.9343	0.7765	1.0981	-0.01251	0.301338
Medium-chain specific acyl-CoA dehydrogenase, mitochondrial	P11310	ACADM	0.0649	-0.115	0.2402	0.9351	0.7598	1.115	0.064836	0.032719
Lymphotoxin-beta	Q06643	LTB	0.064	-0.0975	0.2233	0.936	0.7767	1.0975	0.098924	-0.11172
Band 3 anion transport protein	P02730	SLC4A1	0.0636	-0.1357	0.255	0.9364	0.745	1.1357	0.025764	0.068645
Neurogranin	Q92686	NRGN	0.0631	-0.106	0.2224	0.9369	0.7776	1.106	-0.10913	0.538247
Early activation antigen CD69	Q07108	CD69	0.0621	-0.1025	0.2184	0.9379	0.7816	1.1025	-0.09397	0.540822
Septin-7	Q16181	SEPTIN7	0.0616	-0.1208	0.2405	0.9384	0.7595	1.1208	0.104661	-0.03487
DNA fragmentation factor subunit alpha	O00273	DFFA	0.0611	-0.1119	0.2262	0.9389	0.7738	1.1119	-0.06218	0.357678
Fibronectin	P02751	FN1	0.0606	-0.1261	0.2429	0.9394	0.7571	1.1261	0.083362	-0.00243
BRCA1-associated protein	Q7Z569	BRAP	0.0592	-0.1063	0.2165	0.9408	0.7835	1.1063	-0.10203	0.536296
Thyroid hormone receptor-associated protein 3	Q9Y2W1	THRAP3	0.0588	-0.0997	0.2132	0.9412	0.7868	1.0997	0.008866	0.327025
Tubulin-folding cofactor B	Q99426	TBCB	0.0587	-0.1022	0.2121	0.9413	0.7879	1.1022	-0.11368	0.674859
C-C motif chemokine 26	Q9Y258	CCL26	0.0583	-0.0883	0.2018	0.9417	0.7982	1.0883	0.04656	0.163037
Synaptosomal-associated protein 23	O00161	SNAP23	0.0573	-0.1073	0.2124	0.9427	0.7876	1.1073	-0.14161	0.680406
BRISC complex subunit Abraxas 2	Q15018	ABRAXAS2	0.056	-0.1085	0.214	0.944	0.786	1.1085	-0.06044	0.4696
Growth arrest-specific protein 2	O43903	GAS2	0.0554	-0.1699	0.2762	0.9446	0.7238	1.1699	0.117919	-0.07256
Eukaryotic translation initiation factor 5	P55010	EIF5	0.0553	-0.1396	0.2431	0.9447	0.7569	1.1396	-0.04587	0.13695
Misshapen-like kinase 1	Q8N4C8	MINK1	0.0548	-0.1085	0.2102	0.9452	0.7898	1.1085	-0.11129	0.603169
T-cell surface glycoprotein CD3 gamma chain	P09693	CD3G	0.0543	-0.1227	0.2274	0.9457	0.7726	1.1227	0.059604	0.014987
Regulator of G-protein signaling 10	O43665	RGS10	0.0539	-0.1292	0.2293	0.9461	0.7707	1.1292	-0.06271	0.224892
Ataxin-2-like protein	Q8WWM7	ATXN2L	0.0535	-0.1424	0.2435	0.9465	0.7565	1.1424	0.002521	0.080725
Deoxycytidylate deaminase	P32321	DCTD	0.0534	-0.1105	0.2104	0.9466	0.7896	1.1105	-0.08672	0.530874
Aspartyl aminopeptidase	Q9ULA0	DNPEP	0.0505	-0.1094	0.2059	0.9495	0.7941	1.1094	-0.00767	0.479875
Basic leucine zipper transcriptional factor ATF-like	Q16520	BATF	0.0504	-0.111	0.2084	0.9496	0.7916	1.111	0.038323	0.108056
Methylmalonyl-CoA epimerase, mitochondrial	Q96PE7	MCEE	0.0503	-0.1249	0.2259	0.9497	0.7741	1.1249	0.153554	-0.19376
Protein sel-1 homolog 1	Q9UBV2	SEL1L	0.0491	-0.1194	0.2155	0.9509	0.7845	1.1194	0.074578	-0.03956
Gamma-aminobutyric acid receptor-associated protein	O95166	GABARAP	0.0473	-0.1101	0.2028	0.9527	0.7972	1.1101	0.04758	0.022202
F-box-like/WD repeat-containing protein TBL1X	O60907	TBL1X	0.0465	-0.1167	0.2079	0.9535	0.7921	1.1167	0.071481	-0.05824
Serine/threonine-protein phosphatase 2A 56 kDa regulatory subunit alpha isoform	Q15172	PPP2R5A	0.0445	-0.1181	0.2025	0.9555	0.7975	1.1181	-0.03139	0.291265
Na(+)/H(+) exchange regulatory cofactor NHE-RF2	Q15599	SLC9A3R2	0.0442	-0.1223	0.2076	0.9558	0.7924	1.1223	0.038581	0.044851
Lipocalin-15	Q6UWW0	LCN15	0.0442	-0.1229	0.2085	0.9558	0.7915	1.1229	0.036407	0.042587
Endoplasmic reticulum resident protein 29	P30040	ERP29	0.0441	-0.1219	0.2029	0.9559	0.7971	1.1219	-0.1001	0.507404
Serine/threonine-protein phosphatase PP1-gamma catalytic subunit	P36873	PPP1CC	0.0433	-0.1184	0.1999	0.9567	0.8001	1.1184	-0.04555	0.378018
Annexin A3	P12429	ANXA3	0.0424	-0.1297	0.2057	0.9576	0.7943	1.1297	-0.16125	0.57565
ATP-binding cassette sub-family A member 2	Q9BZC7	ABCA2	0.0424	-0.1425	0.2238	0.9576	0.7762	1.1425	0.024471	0.047873
Ral guanine nucleotide dissociation stimulator-like 2	O15211	RGL2	0.0418	-0.1267	0.2074	0.9582	0.7926	1.1267	0.012926	0.111687
Hepatocyte growth factor-regulated tyrosine kinase substrate	O14964	HGS	0.0417	-0.1352	0.2104	0.9583	0.7896	1.1352	-0.12541	0.402049
Tyrosine--tRNA ligase, cytoplasmic	P54577	YARS1	0.0415	-0.1128	0.1894	0.9585	0.8106	1.1128	-0.12065	0.779237
WAP four-disulfide core domain protein 1	Q9HC57	WFDC1	0.0406	-0.118	0.1955	0.9594	0.8045	1.118	-0.01365	0.261549
Glycoprotein endo-alpha-1,2-mannosidase-like protein	Q5VSG8	MANEAL	0.0397	-0.1208	0.1979	0.9603	0.8021	1.1208	0.041204	0.013688
UPF0565 protein C2orf69	Q8N8R5	C2orf69	0.0388	-0.1324	0.2057	0.9612	0.7943	1.1324	-0.01932	0.163621
Ubiquitin recognition factor in ER-associated degradation protein 1	Q92890	UFD1	0.0383	-0.1283	0.1986	0.9617	0.8014	1.1283	-0.12254	0.524815
Protein TMED8	Q6PL24	TMED8	0.0375	-0.1278	0.1959	0.9625	0.8041	1.1278	-0.11826	0.549341
Neurotrophin-4	P34130	NTF4	0.036	-0.1543	0.2231	0.964	0.7769	1.1543	0.033426	0.021017
Regulator of chromosome condensation	P18754	RCC1	0.033	-0.1769	0.2432	0.967	0.7568	1.1769	0.13775	-0.05183
Band 4.1-like protein 5	Q9HCM4	EPB41L5	0.0328	-0.1332	0.195	0.9672	0.805	1.1332	-0.02818	0.192866
Disks large-associated protein 5	Q15398	DLGAP5	0.0311	-0.1493	0.2114	0.9689	0.7886	1.1493	0.06397	-0.03794
52 kDa repressor of the inhibitor of the protein kinase	O43422	THAP12	0.0299	-0.1505	0.2086	0.9701	0.7914	1.1505	0.03851	-0.00334
Tumor protein D54	O43399	TPD52L2	0.0293	-0.1389	0.1894	0.9707	0.8106	1.1389	-0.16968	0.604522
Ubiquitin carboxyl-terminal hydrolase 47	Q96K76	USP47	0.0253	-0.1401	0.1886	0.9747	0.8114	1.1401	0.035248	-0.04094
Centromere protein F	P49454	CENPF	0.025	-0.1451	0.1936	0.975	0.8065	1.1451	0.003802	0.06828
Vacuolar protein sorting-associated protein VTA1 homolog	Q9NP79	VTA1	0.0231	-0.146	0.1844	0.9769	0.8156	1.146	-0.17219	0.613571
SRA stem-loop-interacting RNA-binding protein, mitochondrial	Q9GZT3	SLIRP	0.0222	-0.2271	0.2726	0.9778	0.7274	1.2271	0.191466	-0.02941
A disintegrin and metalloproteinase with thrombospondin motifs 16	Q8TE57	ADAMTS16	0.0187	-0.1301	0.1667	0.9813	0.8333	1.1301	0.044662	-0.19424
Epsin-1	Q9Y6I3	EPN1	0.0179	-0.168	0.1995	0.9821	0.8005	1.168	-0.08748	0.169802
Nuclear factor 1 C-type	P08651	NFIC	0.0176	-0.1726	0.2077	0.9824	0.7923	1.1726	0.039492	-0.0154
Ribonuclease H2 subunit A	O75792	RNASEH2A	0.0156	-0.1529	0.182	0.9844	0.818	1.1529	-0.03703	0.147296
Protein canopy homolog 2	Q9Y2B0	CNPY2	0.0117	-0.1416	0.1623	0.9883	0.8377	1.1416	-0.06161	0.46612
Krueppel-like factor 4	O43474	KLF4	0.0112	-0.1609	0.182	0.9888	0.818	1.1609	-0.02388	0.087998
Parathyroid hormone/parathyroid hormone-related peptide receptor	Q03431	PTH1R	0.0111	-0.1766	0.1978	0.9889	0.8022	1.1766	-0.01741	0.038502
C-X-C motif chemokine 3	P19876	CXCL3	0.0104	-0.1459	0.1628	0.9896	0.8372	1.1459	-0.10633	0.613998
YTH domain-containing family protein 3	Q7Z739	YTHDF3	0.0078	-0.1624	0.1724	0.9922	0.8276	1.1624	-0.17317	0.529349
Solute carrier family 13 member 1	Q9BZW2	SLC13A1	0.0075	-0.1473	0.1606	0.9925	0.8394	1.1473	-0.03925	0.265139
Ameloblastin	Q9NP70	AMBN	0.0071	-0.1287	0.1423	0.9929	0.8577	1.1287	0.015813	-0.46862
E3 ubiquitin-protein ligase RNF43	Q68DV7	RNF43	0.0047	-0.1474	0.157	0.9953	0.843	1.1474	0.023507	-0.10666
Ubiquitin-conjugating enzyme E2 Z	Q9H832	UBE2Z	0.0025	-0.1734	0.1754	0.9975	0.8246	1.1734	-0.09664	0.200532
PMS1 protein homolog 1	P54277	PMS1	0.0007	-0.1741	0.1755	0.9993	0.8245	1.1741	-0.00356	0.008114
REST corepressor 1	Q9UKL0	RCOR1	-0.0009	-0.1768	0.1754	1.0009	0.8246	1.1768	0.005364	-0.01176
Protein-lysine methyltransferase METTL21D	Q9H867	VCPKMT	-0.0018	-0.1536	0.1493	1.0018	0.8507	1.1536	-0.02927	0.181174
Nucleolar protein 56	O00567	NOP56	-0.0023	-0.1639	0.1588	1.0023	0.8412	1.1639	-0.01202	0.031613
Thrombospondin type-1 domain-containing protein 1	Q9NS62	THSD1	-0.0028	-0.2152	0.2205	1.0028	0.7795	1.2152	0.222016	-0.21624
Protein S100-A3	P33764	S100A3	-0.0079	-0.2329	0.2245	1.0079	0.7755	1.2329	0.196448	-0.07214
Ragulator complex protein LAMTOR5	O43504	LAMTOR5	-0.0099	-0.1522	0.134	1.0099	0.866	1.1522	0.030544	-0.44575
Polyglutamine-binding protein 1	O60828	PQBP1	-0.0105	-0.1904	0.1723	1.0105	0.8277	1.1904	0.029465	-0.06542
Integrin alpha-X	P20702	ITGAX	-0.013	-0.1876	0.1603	1.013	0.8397	1.1876	-0.07342	0.106803
von Willebrand factor A domain-containing protein 5A	O00534	VWA5A	-0.0223	-0.1811	0.139	1.0223	0.861	1.1811	0.009372	-0.13472
Neuroplastin	Q9Y639	NPTN	-0.0265	-0.1894	0.139	1.0265	0.861	1.1894	0.000607	-0.09099
T-cell-specific surface glycoprotein CD28	P10747	CD28	-0.027	-0.1978	0.1464	1.027	0.8536	1.1978	-0.0061	-0.06056
T-cell surface antigen CD2	P06729	CD2	-0.0277	-0.1877	0.1343	1.0277	0.8657	1.1877	-0.02634	-0.01943
Tumor necrosis factor	P01375	TNF	-0.03	-0.1728	0.1131	1.03	0.8869	1.1728	-0.04186	0.183405
Putative oxidoreductase GLYR1	Q49A26	GLYR1	-0.0352	-0.2234	0.158	1.0352	0.842	1.2234	0.051232	-0.10771
Killer cell immunoglobulin-like receptor 3DL2	P43630	KIR3DL2	-0.0353	-0.2257	0.1575	1.0353	0.8425	1.2257	-0.04837	-0.00273
Ephrin-B2	P52799	EFNB2	-0.0367	-0.2022	0.1302	1.0367	0.8698	1.2022	-0.06444	0.064961
Gamma-secretase-activating protein	A4D1B5	GSAP	-0.0386	-0.2031	0.1263	1.0386	0.8737	1.2031	-0.08028	0.101
DNA repair protein RAD51 homolog 1	Q06609	RAD51	-0.0397	-0.202	0.1254	1.0397	0.8746	1.202	-0.02305	-0.06924
Complement component 1 Q subcomponent-binding protein, mitochondrial	Q07021	C1QBP	-0.0408	-0.2179	0.1422	1.0408	0.8578	1.2179	0.0279	-0.12376
Protein FAM171A2	A8MVW0	FAM171A2	-0.0436	-0.2274	0.1431	1.0436	0.8569	1.2274	-0.05742	-0.00167
Zinc finger protein ZPR1	O75312	ZPR1	-0.0436	-0.2075	0.1229	1.0436	0.8771	1.2075	-0.02344	-0.08048
Carbonic anhydrase-related protein 11	O75493	CA11	-0.0501	-0.2052	0.1073	1.0501	0.8927	1.2052	-0.03911	-0.08481
Pituitary adenylate cyclase-activating polypeptide type I receptor	P41586	ADCYAP1R1	-0.0539	-0.1921	0.0857	1.0539	0.9143	1.1921	-0.05093	-0.19235
Adrenodoxin, mitochondrial	P10109	FDX1	-0.0571	-0.2305	0.1206	1.0571	0.8794	1.2305	-0.02157	-0.0947
Myelin-associated glycoprotein	P20916	MAG	-0.0603	-0.248	0.1321	1.0603	0.8679	1.248	-0.08712	0.003108
ERC protein 2	O15083	ERC2	-0.0654	-0.2801	0.1542	1.0654	0.8458	1.2801	-0.16142	0.017779
Sodium/potassium-transporting ATPase subunit beta-1	P05026	ATP1B1	-0.0676	-0.2596	0.1326	1.0676	0.8674	1.2596	-0.01618	-0.08931
GTPase IMAP family member 8	Q8ND71	GIMAP8	-0.0733	-0.2368	0.0952	1.0733	0.9048	1.2368	-0.08014	-0.01574
Protein phosphatase 1 regulatory subunit 12B	O60237	PPP1R12B	-0.079	-0.2867	0.1425	1.079	0.8575	1.2867	0.039643	-0.11142
Caspase-1	P29466	CASP1	-0.0793	-0.2387	0.0859	1.0793	0.9141	1.2387	-0.04449	-0.14342
Tumor necrosis factor receptor superfamily member 16	P08138	NGFR	-0.08	-0.2943	0.1406	1.08	0.8594	1.2943	-0.17098	0.024288
Ataxin-2	Q99700	ATXN2	-0.0816	-0.2656	0.1068	1.0816	0.8932	1.2656	-0.14942	0.046331
Cyclic nucleotide-gated cation channel beta-3	Q9NQW8	CNGB3	-0.0854	-0.2483	0.0855	1.0854	0.9145	1.2483	-8.09e-06	-0.24212
KIF-binding protein	Q96EK5	KIFBP	-0.0911	-0.2454	0.0654	1.0911	0.9346	1.2454	-0.16419	0.373407
Bifunctional heparan sulfate N-deacetylase/N-sulfotransferase 1	P52848	NDST1	-0.1243	-0.2866	0.0463	1.1243	0.9537	1.2866	-0.09872	-0.12693
